# The genetic architecture of wisdom and its relationship with health, personality and cognition

**DOI:** 10.64898/2026.11.10.26367758

**Authors:** Fabrizio Malatesta, Hayley Thorpe, Jean Gonzalez, John J Meredith, Laura Vilar-Ribó, Natasia Courchesne-Krak, Daniel Gustavson, 23andMe Research Team, Vinh Tran, Shubham Saini, Emily M. Rios, Abraham Palmer, Sandra Sanchez-Roige

**Affiliations:** Department of Psychiatry, University of California San Diego, La Jolla, CA, USA; Department of Anatomy and Cell Biology, Schulich School of Medicine and Dentistry, Western University, London, ON, Canada; Institute for Behavioral Genetics, University of Colorado Boulder, CO, USA; Department of Psychology and Neuroscience, University of Colorado Boulder, CO, USA; 23andMe Research Institute, Palo Alto, CA, USA; Institute for Genomic Medicine, University of California San Diego, La Jolla, CA, USA; Department of Medicine, Vanderbilt University Medical Center, Nashville, TN, USA

## Abstract

Wisdom is a personality trait composed of self-reflection, pro-social behaviors, emotional regulation, acceptance of divergent perspectives, decisiveness, social advising, and spirituality. Greater levels of wisdom are linked to better overall health, well-being, happiness, life satisfaction, and resilience. However, the underlying genetic architecture of wisdom remains unexplored. We assessed wisdom using responses to the SD-WISE-7 in 153,384 23andMe research-consented participants and conducted a multi-ancestry GWAS. We identified one genome-wide significant locus (rs2325631, *p*=1.41E-08) near *MANEA* on chromosome 6. Wisdom was heritable (*h^2^_SNP_*=0.03±4.50E-03) and genetically correlated with numerous traits, including greater subjective well-being, openness, and risk tolerance, and lower neuroticism and loneliness. Crucially, wisdom was genetically distinct from intelligence and the cognitive component of educational attainment. Wisdom polygenic scores were associated with psychosocial outcomes, but not cognitive performance in All of Us. This study advances our understanding of wisdom as a heritable trait that could guide interventions to improve human health.

## Supplementary Tables 1-31 for "The genetic architecture of wisdom and its relationship with health, personality and cognition"

### Sheet: Index
Supplementary Table Index
ST1	Supplementary Table 1. Demographics of participants included in the study, including available Ns for each variable.
ST2	Supplementary Table 2. Distribution of total wisdom score across age and sex.
ST3	Supplementary Table 3. Inter-item phenotypic correlations among SD-WISE-7 items.
ST4	Supplementary Table 4. Unadjusted and adjusted composite and item correlations for total wisdom score and individual items. Unadjusted Pearson and partial correlations corrected for age, sex, education, and household income are shown. Education/income use ordinal codes; relationship status is a six-category code, not a binary married indicator. For sex correlations, male = 1 and female = 0.
ST5	Supplementary Table 5. SNP quality control metrics for each ancestry.
ST6	Supplementary Table 6. Significant loci identified by total wisdom score GWAS in the European-like genetic ancestry cohort (GRCh37 position).
ST7	Supplementary Table 7. Credible set analysis from total wisdom score GWAS in the European-like genetic ancestry cohort.
ST8	Supplementary Table 8. LDSC SNP-based heritability estimates of total wisdom scores across ancestries.
ST9	Supplementary Table 9. Significant loci identified by total wisdom score GWAS in the multi-ancestry meta-analysis (GRCh37 position).
ST10	Supplementary Table 10. MAGMA gene-based association analyses for total wisdom scores. Bonferroni-significant results (p < 2.55E-06) are bolded.
ST11	Supplementary Table 11. Top 10 nominal H-MAGMA results for total wisdom score summary statistics for each panel. Bonferroni correction applied within each panel (p < 9.38-07 to 9.43E-07).
ST12	Supplementary Table 12. Top 10 S-PrediXcan results per tissue type with total wisdom score genetics. Bolded results reached Bonferroni significance. Bonferroni significance tested per tissue (p < 7.38E-06 to 1.96E-05).
ST13	Supplementary Table 13. Top 10 marginal MAGMA gene sets associated with total wisdom score (Bonferroni threshold p < 2.94E-06).
ST14	Supplementary Table 14. Top 10 MAGMA tissue-level associations (54 tissue types) with total wisdom score (Bonferroni threshold p < 9.26E-04).
ST15	Supplementary Table 15. Top 10 nominal cell-type results of total wisdom score genetics using MAGMA-based associations and single nuclei RNA sequencing data from 461 cell types.
ST16	Supplementary Table 16. Cross-trait genetic correlations with European-like genetic ancestry total wisdom score. Bolded traits are FDR significant.
ST17	Supplementary Table 17. All of Us phenotypes examined for total wisdom score PGS associations.
ST18	Supplementary Table 18. All of Us wisdom phenotype analogue associations with total wisdom score PGS.
ST19	Supplementary Table 19. All of Us self-reported health and well-being associations with total wisdom score PGS, without or with Big Five personality trait, NonCogEA, or CogPer PGS included in the regression model.
ST20	Supplementary Table 20. Comparison of R2 of health and wellbeing measures across models. PGS R2 calculated by subtracting null model R2 (i.e., model without wisdom PGS) from full model R2.
ST21	Supplementary Table 21. Regression analysis of self-reported health and well-being traits in All of Us participants, without or with wisdom PGS included as a variable.
ST22	Supplementary Table 22. Regression analysis of self-reported health and well-being traits in All of Us participants, without or with wisdom PGS included as a variable. PGS for Big Five traits also included in the model.
ST23	Supplementary Table 23. Regression analysis of self-reported health and well-being traits in All of Us participants, without or with wisdom PGS included as a variable. PGS for NonCogEA also included in the model.
ST24	Supplementary Table 24. Regression analysis of self-reported health and well-being traits in All of Us participants, without or with wisdom PGS included as a variable. PGS for CogPer also included in the model.
ST25	Supplementary Table 25. Top 10 phenome-wide association study associations with wisdom PGS. FDR significant associations are bolded.
ST26	Supplementary Table 26. Associations between wisdom PGS with All of Us Exploring the Mind task performance.
ST27	Supplementary Table 27. Comparison of R2 of cognitive task performance across models. PGS R2 calculated by subtracting null model R2 (i.e., model without wisdom PGS) from full model R2.
ST28	Supplementary Table 28. Regression analysis of cognitive task measures in All of Us participants, without or with wisdom PGS included as a variable.
ST29	Supplementary Table 29. Regression analysis of cognitive task measures in All of Us participants, without or with wisdom PGS included as a variable. PGS for Big Five traits also included in the model.
ST30	Supplementary Table 30. Regression analysis of cognitive task measures in All of Us participants, without or with wisdom PGS included as a variable. PGS for NonCogEA also included in the model.
ST31	Supplementary Table 31. Regression analysis of cognitive task measures in All of Us participants, without or with wisdom PGS included as a variable. PGS for CogPer also included in the model.

### Sheet: ST1 Demographics
Supplementary Table 1. Demographics of participants included in the study, including available Ns for each variable.
Variable	Measure	N
Age (mean years, SD)	52.9 (16.0)	161775
Age (range)	18–90	161775
Female (N, %)	114,414 (70.7%)	161775
Educational attainment	3.3 (1.6)	161165
Annual Household Income (median band)	$75,000-$99,999	152648
Married (N, %)	92,071 (57.0%)	161403
Educational attainment is mean (SD) of the original ordinal categories (not years):
0 = less than high school; 1 = high school diploma; 2 = some college; 3 = associate's degree;
4 = bachelor's degree; 5 = master's degree; 6 = professional degree; 7 = doctorate degree.
Income bands:
<$10,000, $10,000-24,999, $25,000-34,999, $35,000-49,999, $50,000-74,999, $75,000-99,999, $100,000-149,999, $150,000-299,999, >$300,000

### Sheet: ST2 Wisdom Distribution
Supplementary Table 2. Distribution of total wisdom score across age and sex.
SD-WISE-7 Score Range		Sex				Age
	Total	Male		Female		18-<30		30-<45		45-<60		60-90
0-<16	31908	7966	0.0492	23942	0.148	3664	0.0226	10585	0.0654	9096	0.0562	8563	0.0529
16-<19	45889	13334	0.0824	32555	0.2012	3677	0.0227	12166	0.0752	13174	0.0814	16872	0.1043
19-<21	35467	10891	0.0673	24576	0.1519	2214	0.0137	8622	0.0533	10374	0.0641	14257	0.0881
21-28	48511	15170	0.0938	33341	0.2061	2596	0.016	10971	0.0678	14828	0.0917	20116	0.1243
Total	161775	47361	0.292758	114414	0.707242	12151	0.0751105	42344	0.261746	47472	0.293445	59808	0.369699

### Sheet: ST3 Item Phenotypic Corr
Supplementary Table 3. Inter-item phenotypic correlations among SD-WISE-7 items.
Wisdom Item 1	Wisdom Item 2	Unadjusted Pearson correlations					Partial Correlations
		rp	SE	p	FDR p	N	rp	SE	P	FDR p	N
Acceptance of Divergent Perspectives	Spirituality	-0.0300566	0.00248514	1.16725e-33	1.16725e-33	161775	0.011481	0.00256069	7.3465e-06	7.3465e-06	152492
Acceptance of Divergent Perspectives	Decisiveness	0.0365854	0.0024846	4.80204e-49	5.04214e-49	161775	0.0539175	0.00255713	1.5063e-98	1.58162e-98	152492
Emotional Regulation	Self-Reflection	0.0856734	0.00247712	3.73614e-261	4.61523e-261	161775	0.0613036	0.00255604	7.05879e-127	7.80182e-127	152492
Emotional Regulation	Spirituality	0.0630534	0.00248132	3.60442e-142	3.98384e-142	161775	0.0752115	0.0025536	3.9387e-190	4.59515e-190	152492
Spirituality	Self-Reflection	0.0665538	0.00248075	3.3825e-158	3.94625e-158	161775	0.0844195	0.00255171	3.64175e-239	4.49863e-239	152492
Spirituality	Decisiveness	0.123548	0.00246721	<5.000E-324	<5.000E-324	161775	0.0930423	0.00254975	2.8046e-290	3.68103e-290	152492
Spirituality	Pro-Social Behaviors	0.102551	0.00247315	<5.000E-324	<5.000E-324	161775	0.0997932	0.00254807	<5.000E-324	<5.000E-324	152492
Spirituality	Social Advising	0.104959	0.00247253	<5.000E-324	<5.000E-324	161775	0.113185	0.0025444	<5.000E-324	<5.000E-324	152492
Self-Reflection	Decisiveness	0.144037	0.00246034	<5.000E-324	<5.000E-324	161775	0.136795	0.00253678	<5.000E-324	<5.000E-324	152492
Acceptance of Divergent Perspectives	Social Advising	0.149873	0.00245818	<5.000E-324	<5.000E-324	161775	0.137507	0.00253653	<5.000E-324	<5.000E-324	152492
Self-Reflection	Pro-Social Behaviors	0.161297	0.00245371	<5.000E-324	<5.000E-324	161775	0.146649	0.00253317	<5.000E-324	<5.000E-324	152492
Emotional Regulation	Decisiveness	0.167531	0.00245112	<5.000E-324	<5.000E-324	161775	0.144573	0.00253395	<5.000E-324	<5.000E-324	152492
Acceptance of Divergent Perspectives	Pro-Social Behaviors	0.165341	0.00245204	<5.000E-324	<5.000E-324	161775	0.164912	0.00252579	<5.000E-324	<5.000E-324	152492
Emotional Regulation	Social Advising	0.185986	0.00244288	<5.000E-324	<5.000E-324	161775	0.167339	0.00252475	<5.000E-324	<5.000E-324	152492
Emotional Regulation	Pro-Social Behaviors	0.187672	0.00244209	<5.000E-324	<5.000E-324	161775	0.172938	0.00252227	<5.000E-324	<5.000E-324	152492
Self-Reflection	Social Advising	0.199422	0.00243632	<5.000E-324	<5.000E-324	161775	0.181097	0.00251851	<5.000E-324	<5.000E-324	152492
Emotional Regulation	Acceptance of Divergent Perspectives	0.208873	0.00243142	<5.000E-324	<5.000E-324	161775	0.194858	0.00251177	<5.000E-324	<5.000E-324	152492
Decisiveness	Pro-Social Behaviors	0.232344	0.00241822	<5.000E-324	<5.000E-324	161775	0.213319	0.00250191	<5.000E-324	<5.000E-324	152492
Acceptance of Divergent Perspectives	Self-Reflection	0.26122	0.00239994	<5.000E-324	<5.000E-324	161775	0.23019	0.00249209	<5.000E-324	<5.000E-324	152492
Decisiveness	Social Advising	0.257732	0.00240227	<5.000E-324	<5.000E-324	161775	0.243705	0.00248364	<5.000E-324	<5.000E-324	152492
Social Advising	Pro-Social Behaviors	0.329298	0.00234759	<5.000E-324	<5.000E-324	161775	0.31826	0.0024277	<5.000E-324	<5.000E-324	152492

### Sheet: ST4 Cross-Trait Pheno Corr
Supplementary Table 4. Unadjusted and adjusted composite and item correlations for total wisdom score and individual items. Unadjusted Pearson and partial correlations corrected for age, sex, education, and household income are shown. Education/income use ordinal codes; relationship status is a six-category code, not a binary married indicator. For sex correlations, male = 1 and female = 0.
		Total Wisdom Score					Total Wisdom Score (Covariate Adjusted)					Acceptance of Divergent Perspectives					Emotional Regulation					Spirituality					Self-Reflection					Decisiveness					Social Advising					Pro-Social Behaviors
Trait Description	Category	rp	SE	p	FDR p	N	rp	SE	p	FDR p	N	rp	SE	p	FDR p	N	rp	SE	p	FDR p	N	rp	SE	p	FDR p	N	rp	SE	p	FDR p	N	rp	SE	p	FDR p	N	rp	SE	p	FDR p	N	rp	SE	p	FDR p	N
Household income	Demographics	0.165013	0.00252443	<5.000E-324	<5.000E-324	152648	0.0923508	0.0025499	5.38492e-286	2.08666e-285	152492	0.0702805	0.00255318	2.15829e-166	1.11512e-165	152648	0.124028	0.00253975	<5.000E-324	<5.000E-324	152648	-0.0320653	0.0025582	5.04549e-36	7.82051e-36	152648	0.0905653	0.00254899	2.29384e-275	2.3703e-274	152648	0.153197	0.0025293	<5.000E-324	<5.000E-324	152648	0.123094	0.00254005	<5.000E-324	<5.000E-324	152648	0.100663	0.00254651	<5.000E-324	<5.000E-324	152648
Anxiety disorder	Psychiatric Conditions	-0.146488	0.00246235	<5.000E-324	<5.000E-324	161393	-0.0914136	0.00255259	1.05862e-279	3.64635e-279	152198	0.0127007	0.002489	3.35188e-07	4.51774e-07	161393	-0.168779	0.00245349	<5.000E-324	<5.000E-324	161393	-0.0773479	0.00248175	1.29458e-212	4.45912e-212	161393	0.0151474	0.00248892	1.16082e-09	1.99919e-09	161393	-0.171267	0.00245242	<5.000E-324	<5.000E-324	161393	-0.032627	0.00248788	2.85341e-39	7.37131e-39	161393	-0.0843725	0.00248033	9.98619e-253	5.15953e-252	161393
Delay discounting	Externalizing/Impulsivity	-0.122492	0.00252692	<5.000E-324	<5.000E-324	154261	-0.0812293	0.00260707	2.01543e-212	6.24783e-212	146163	-0.0957867	0.00253439	<5.000E-324	<5.000E-324	154261	-0.0633211	0.00254099	8.46918e-137	1.87532e-136	154261	-0.0151323	0.0025458	2.78731e-09	3.08594e-09	154261	-0.113356	0.00252968	<5.000E-324	<5.000E-324	154261	-0.0622614	0.00254116	2.57128e-132	3.32123e-132	154261	-0.0461095	0.00254339	2.23591e-73	8.66416e-73	154261	-0.064077	0.00254086	4.82779e-140	1.49661e-139	154261
AUDIT-P	Psychiatric Conditions	-0.0810758	0.00273686	3.1515e-192	6.51309e-192	132629	-0.0650538	0.00282203	2.46305e-117	6.94131e-117	125042	0.02753	0.00274485	1.15102e-23	2.09892e-23	132629	-0.0501354	0.00274244	1.44061e-74	2.12661e-74	132629	-0.0943451	0.00273365	7.45861e-260	2.89021e-259	132629	0.00315939	0.00274588	0.249902	0.258233	132629	-0.0918875	0.00273428	1.51576e-246	2.47309e-246	132629	-0.0198417	0.00274536	4.95071e-13	8.07747e-13	132629	-0.0361746	0.0027441	1.16921e-39	2.01364e-39	132629
AUDIT-T	Psychiatric Conditions	-0.0684826	0.00292564	6.79984e-121	1.05398e-120	116285	-0.0617403	0.00300707	1.67875e-93	4.33676e-93	110174	0.027478	0.00293142	7.12786e-21	1.16297e-20	116285	-0.0265465	0.00293149	1.37817e-19	1.47321e-19	116285	-0.110977	0.00291441	0	0	116285	-0.00244622	0.00293252	0.404187	0.404187	116285	-0.0707163	0.00292518	8.49771e-129	1.05372e-128	116285	-0.00796742	0.00293243	0.00658862	0.00756471	116285	-0.0168973	0.00293211	8.29086e-09	8.86264e-09	116285
Bipolar disorder	Psychiatric Conditions	-0.10064	0.00247625	<5.000E-324	<5.000E-324	161434	-0.0522879	0.0025596	1.2523e-92	2.98624e-92	152224	-0.00483067	0.00248886	0.0522699	0.0578702	161434	-0.097768	0.00247696	<5.000E-324	<5.000E-324	161434	-0.0335804	0.00248748	1.65241e-41	2.69603e-41	161434	-0.0264876	0.00248801	1.85559e-26	4.7936e-26	161434	-0.099791	0.00247646	<5.000E-324	<5.000E-324	161434	-0.0355565	0.00248731	2.50499e-46	7.76546e-46	161434	-0.0612877	0.00248421	3.89621e-134	1.09802e-133	161434
Suicidal thoughts	Psychiatric Conditions	-0.102657	0.0026626	<5.000E-324	<5.000E-324	139570	-0.0474247	0.00275266	1.91439e-66	4.23901e-66	131685	0.0656144	0.00267098	5.64414e-133	2.1871e-132	139570	-0.0902439	0.00266582	3.51195e-250	9.89732e-250	139570	-0.110875	0.00266024	<5.000E-324	<5.000E-324	139570	0.0547367	0.00267273	4.48287e-93	3.47422e-92	139570	-0.147568	0.00264744	<5.000E-324	<5.000E-324	139570	-0.0396043	0.00267465	1.4334e-49	4.93728e-49	139570	-0.0652353	0.00267104	1.83728e-131	4.74631e-131	139570
Alcohol Use Disorder	Psychiatric Conditions	-0.044069	0.00248619	3.107e-70	3.85268e-70	161470	-0.0345489	0.00256139	1.9359e-41	4.00086e-41	152246	0.0307037	0.00248744	5.47607e-35	1.30583e-34	161470	-0.0389604	0.00248672	2.77725e-55	3.58728e-55	161470	-0.0570968	0.00248455	1.11981e-116	2.47959e-116	161470	0.0365573	0.00248695	6.96575e-49	2.69923e-48	161470	-0.0690283	0.00248267	9.77969e-170	1.51585e-169	161470	-0.0111173	0.00248846	7.91808e-06	1.06722e-05	161470	-0.0309534	0.00248742	1.56569e-35	2.55455e-35	161470
AUDIT-C	Externalizing/Impulsivity	-0.0308948	0.00292678	4.90084e-26	5.62689e-26	116631	-0.0398231	0.00300636	5.0876e-40	9.85723e-40	110472	0.0301637	0.00292684	6.79214e-25	1.31598e-24	116631	0.0157288	0.00292781	7.79217e-08	7.79217e-08	116631	-0.112673	0.00290953	<5.000E-324	<5.000E-324	116631	-0.00405099	0.00292815	0.166525	0.17801	116631	-0.0250752	0.00292725	1.08298e-17	1.19901e-17	116631	0.0130035	0.00292793	8.95477e-06	1.15666e-05	116631	0.0144473	0.00292787	8.05057e-07	8.31893e-07	116631
Post-traumatic stress disorder	Psychiatric Conditions	-0.0199323	0.00248913	1.17602e-15	1.25712e-15	161338	0.0319889	0.00256243	9.52613e-36	1.73712e-35	152149	0.0393369	0.0024877	2.81003e-56	8.7111e-56	161338	-0.055992	0.00248572	3.48751e-112	6.00627e-112	161338	-0.00412129	0.00248961	0.0978453	0.0978453	161338	0.0421979	0.00248741	1.70822e-64	7.56499e-64	161338	-0.0839389	0.00248084	4.59427e-250	7.91236e-250	161338	0.0260439	0.00248878	1.28103e-25	2.482e-25	161338	-0.0225011	0.002489	1.58012e-19	1.88398e-19	161338
Multiple lifetime addictions	Psychiatric Conditions	-0.0748989	0.00247928	6.3359e-200	1.51087e-199	161775	-0.0309271	0.00255963	1.3517e-33	2.32793e-33	152492	0.0262625	0.0024854	4.33711e-26	9.60359e-26	161775	-0.059003	0.00248193	1.0415e-124	2.15244e-124	161775	-0.0509566	0.00248303	1.80576e-93	3.49866e-93	161775	0.00892383	0.00248616	0.000331543	0.000467174	161775	-0.115146	0.00246973	<5.000E-324	<5.000E-324	161775	-0.019551	0.00248579	3.70998e-15	6.38942e-15	161775	-0.0418872	0.00248408	9.67022e-64	1.99851e-63	161775
Gambling addiction	Psychiatric Conditions	-0.0437842	0.00248496	2.02123e-69	2.40992e-69	161634	-0.0303557	0.00256069	2.1072e-32	3.43806e-32	152371	-0.014944	0.00248707	1.87416e-09	2.64087e-09	161634	-0.0263451	0.00248648	3.19486e-26	3.66817e-26	161634	-0.0152345	0.00248706	9.05897e-10	1.0401e-09	161634	-0.0210374	0.0024868	2.70405e-17	6.44812e-17	161634	-0.0469618	0.0024846	1.36153e-79	1.62336e-79	161634	-0.00825934	0.00248726	0.000898258	0.001071	161634	-0.0231182	0.00248668	1.46455e-20	1.81604e-20	161634
ADHD	Psychiatric Conditions	-0.0747643	0.00248233	9.87764e-199	2.18719e-198	161381	-0.029301	0.00256226	2.85585e-30	4.42657e-30	152194	0.0772112	0.00248186	7.47559e-212	4.63487e-211	161381	-0.0515938	0.00248598	1.50828e-95	2.33783e-95	161381	-0.0726227	0.00248272	1.34395e-187	4.16625e-187	161381	0.0315776	0.00248805	6.84877e-37	2.12312e-36	161381	-0.1823	0.00244758	<5.000E-324	<5.000E-324	161381	-0.000399741	0.0024893	0.872421	0.872421	161381	-0.0292075	0.00248823	8.36259e-32	1.23448e-31	161381
Marital status	Demographics	-0.0601273	0.00248462	3.80778e-129	6.21269e-129	161403	0.0231986	0.00256122	1.34791e-19	1.98978e-19	152367	0.062886	0.0024842	4.19178e-141	1.85636e-140	161403	-0.0265614	0.00248825	1.364e-26	1.62631e-26	161403	-0.0609293	0.0024845	1.44406e-132	3.44352e-132	161403	0.0290338	0.00248808	1.88631e-31	5.31597e-31	161403	-0.129957	0.00246802	<5.000E-324	<5.000E-324	161403	-0.0305643	0.00248796	1.13218e-34	2.69982e-34	161403	-0.0337094	0.00248771	8.30951e-42	1.51526e-41	161403
Suicide attempt	Psychiatric Conditions	-0.077397	0.00266429	5.51568e-185	1.06866e-184	140034	-0.0241608	0.00275098	1.61576e-18	2.27676e-18	132066	0.0279422	0.00267126	1.34354e-25	2.77665e-25	140034	-0.0776712	0.00266423	2.75068e-186	6.55932e-186	140034	-0.0502626	0.00266893	5.12475e-79	9.34513e-79	140034	0.00775376	0.00267223	0.00371308	0.00460421	140034	-0.0937955	0.00266053	4.55977e-271	8.31487e-271	140034	-0.0321231	0.00267093	2.66353e-33	5.89781e-33	140034	-0.0459078	0.00266949	3.25916e-66	7.21671e-66	140034
Sex (Male)	Demographics	0.0542978	0.00248259	6.93367e-106	1.02354e-105	161775	0.0212454	0.00256027	1.06624e-16	1.43711e-16	152492	0.0409063	0.00248418	7.13527e-61	2.45771e-60	161775	0.145665	0.00245974	<5.000E-324	<5.000E-324	161775	-0.0702639	0.00248012	3.8951e-176	1.09771e-175	161775	0.00894251	0.00248616	0.000322115	0.000467174	161775	0.0435648	0.0024839	8.3821e-69	9.6239e-69	161775	0.0235893	0.00248557	2.32928e-21	4.2475e-21	161775	0.029199	0.0024852	7.35098e-32	1.1394e-31	161775
Other substance addiction	Psychiatric Conditions	-0.0663517	0.0024828	5.38215e-157	9.26926e-157	161512	-0.0211178	0.00256212	1.70279e-16	2.19944e-16	152273	0.0387895	0.00248641	7.90977e-55	2.22912e-54	161512	-0.0590235	0.00248395	1.35391e-124	2.62321e-124	161512	-0.039722	0.00248632	2.07182e-57	3.56813e-57	161512	0.0183581	0.00248787	1.60196e-13	3.31072e-13	161512	-0.10759	0.00247384	<5.000E-324	<5.000E-324	161512	-0.0280011	0.00248731	2.17896e-29	4.50319e-29	161512	-0.0483718	0.00248537	2.8481e-84	6.79162e-84	161512
Obsessive compulsive disorder	Psychiatric Conditions	-0.0540529	0.00248546	1.02843e-104	1.44915e-104	161407	-0.019797	0.00256268	1.12417e-14	1.39397e-14	152215	-0.00418951	0.00248907	0.0923458	0.0987145	161407	-0.0728988	0.00248247	4.80184e-189	1.24047e-188	161407	-0.0190296	0.00248864	2.07557e-14	2.68094e-14	161407	0.00494955	0.00248906	0.0467559	0.0536827	161407	-0.0659886	0.00248367	3.35411e-155	4.72624e-155	161407	0.00239748	0.00248909	0.335451	0.358586	161407	-0.03448	0.00248762	1.16143e-43	2.25026e-43	161407
Nicotine addiction	Psychiatric Conditions	-0.0681868	0.00248413	1.72435e-165	3.1444e-165	161299	-0.0157613	0.00256385	7.89001e-10	9.40732e-10	152098	0.0240483	0.00248921	4.47641e-22	7.70938e-22	161299	-0.0447194	0.00248744	3.4023e-72	4.79415e-72	161299	-0.0536863	0.00248634	2.95921e-103	6.11569e-103	161299	-0.00729159	0.00248986	0.00340638	0.0043999	161299	-0.100159	0.00247741	<5.000E-324	<5.000E-324	161299	-0.0159193	0.00248961	1.61752e-10	2.50716e-10	161299	-0.0268017	0.00248903	4.98477e-27	7.024e-27	161299
Opioid addiction	Psychiatric Conditions	-0.0457724	0.00248632	1.31389e-75	1.69711e-75	161428	-0.0150402	0.002563	4.4143e-09	5.06827e-09	152203	-0.00538309	0.0024889	0.0305548	0.0350814	161428	-0.0358657	0.00248733	4.18331e-47	5.18731e-47	161428	-0.00532768	0.0024889	0.0323096	0.0333866	161428	-0.0152065	0.00248865	9.96405e-10	1.81697e-09	161428	-0.0679084	0.00248319	2.76701e-164	4.08464e-164	161428	-0.00921103	0.00248883	0.000214863	0.00026643	161428	-0.0237724	0.00248823	1.26492e-21	1.63386e-21	161428
Family history of addiction	Psychiatric Conditions	-0.0499304	0.00248316	8.15569e-90	1.09925e-89	161775	0.00996813	0.00256073	9.9179e-05	0.000109805	152492	0.0195277	0.00248579	3.99842e-15	5.90244e-15	161775	-0.0533226	0.00248273	3.51893e-102	5.74141e-102	161775	-0.0203521	0.00248575	2.68599e-16	3.62025e-16	161775	0.00677548	0.00248621	0.0064264	0.00766224	161775	-0.0898075	0.00247622	7.40375e-287	1.43448e-286	161775	-0.00524081	0.00248623	0.035038	0.0387921	161775	-0.025736	0.00248544	4.05614e-25	5.46697e-25	161775
Chronic pain	Physical Conditions	-0.0076323	0.00248811	0.00215882	0.00215882	161526	0.00431388	0.00256243	0.0922778	0.0986417	152302	-0.0217742	0.00248759	2.09477e-18	3.2469e-18	161526	-0.0164807	0.00248784	3.49505e-11	3.61156e-11	161526	0.0272231	0.00248726	7.17936e-28	1.05981e-27	161526	-0.00942712	0.00248807	0.000151352	0.000234595	161526	-0.019402	0.00248771	6.26919e-15	6.47817e-15	161526	0.01126	0.00248802	6.02393e-06	8.48826e-06	161526	-0.00697913	0.00248812	0.00503253	0.00503253	161526
Eating disorder	Psychiatric Conditions	-0.0262367	0.00248745	5.31206e-26	5.88121e-26	161509	-0.00158712	0.0025625	0.535679	0.553534	152296	0.0364046	0.00248666	1.6779e-48	4.33457e-48	161509	-0.0440917	0.00248589	2.54357e-70	3.42829e-70	161509	-0.0243729	0.00248757	1.1668e-22	1.64413e-22	161509	0.0342203	0.00248685	4.6602e-43	1.60518e-42	161509	-0.0635735	0.00248328	2.91711e-144	3.93175e-144	161509	0.000616503	0.00248831	0.804321	0.831131	161509	-0.020039	0.00248781	8.01021e-16	9.1969e-16	161509
Schizophrenia	Psychiatric Conditions	-0.0191808	0.00248744	1.25471e-14	1.29653e-14	161563	-0.00139738	0.00256216	0.585485	0.585485	152336	-0.00110758	0.00248789	0.656183	0.656183	161563	-0.0240047	0.00248718	4.91569e-22	5.44237e-22	161563	0.00840173	0.00248781	0.000732542	0.000783062	161563	-0.00483804	0.00248786	0.0518179	0.0573698	161563	-0.0207217	0.00248736	8.0907e-17	8.64868e-17	161563	-0.0128969	0.00248769	2.17098e-07	3.20477e-07	161563	-0.0197659	0.00248741	1.93285e-15	2.13994e-15	161563
Risk-taker	Externalizing/Impulsivity	0.097456	0.00248428	<5.000E-324	<5.000E-324	160495	0.123833	0.00254997	<5.000E-324	<5.000E-324	151438	0.130259	0.00247489	<5.000E-324	<5.000E-324	160495	0.098231	0.00248409	<5.000E-324	<5.000E-324	160495	-0.0184444	0.00249573	1.47103e-13	1.75392e-13	160495	0.0210084	0.00249561	3.85612e-17	8.53854e-17	160495	0.0156807	0.00249585	3.3355e-10	3.3355e-10	160495	0.0721092	0.00248966	5.67266e-184	2.93088e-183	160495	0.0730056	0.0024895	1.55326e-188	6.01889e-188	160495
Age	Demographics	0.143087	0.00246068	<5.000E-324	<5.000E-324	161775	0.103213	0.00254717	<5.000E-324	<5.000E-324	152492	-0.12998	0.00246517	<5.000E-324	<5.000E-324	161775	0.0578019	0.00248211	9.36456e-120	1.70766e-119	161775	0.193651	0.0024392	<5.000E-324	<5.000E-324	161775	-0.00756488	0.00248619	0.00234457	0.00316007	161775	0.224338	0.00242289	<5.000E-324	<5.000E-324	161775	0.034143	0.00248481	6.12335e-43	1.72567e-42	161775	0.0698357	0.00248019	5.13661e-174	1.76928e-173	161775
Anxiety (GAD-2)	Psychiatric Conditions	-0.260246	0.00240466	<5.000E-324	<5.000E-324	161228	-0.204426	0.00251026	<5.000E-324	<5.000E-324	152069	0.00780905	0.0024904	0.00171499	0.00212659	161228	-0.235565	0.00242039	<5.000E-324	<5.000E-324	161228	-0.14676	0.00246351	<5.000E-324	<5.000E-324	161228	-0.0122061	0.00249029	9.52185e-07	1.55357e-06	161228	-0.285009	0.00238718	<5.000E-324	<5.000E-324	161228	-0.0942172	0.0024794	<5.000E-324	<5.000E-324	161228	-0.137191	0.00246693	<5.000E-324	<5.000E-324	161228
Depression (PHQ-2)	Psychiatric Conditions	-0.279443	0.00239117	<5.000E-324	<5.000E-324	161241	-0.223652	0.00249932	<5.000E-324	<5.000E-324	152086	-0.0104517	0.00249024	2.70563e-05	3.49477e-05	161241	-0.187305	0.0024463	<5.000E-324	<5.000E-324	161241	-0.160881	0.00245794	<5.000E-324	<5.000E-324	161241	-0.0440549	0.00248796	4.2977e-70	2.66457e-69	161241	-0.295172	0.00237942	<5.000E-324	<5.000E-324	161241	-0.118032	0.00247297	<5.000E-324	<5.000E-324	161241	-0.162929	0.0024571	<5.000E-324	<5.000E-324	161241
Depression disorder	Psychiatric Conditions	-0.143686	0.00246357	<5.000E-324	<5.000E-324	161367	-0.0999811	0.00255049	<5.000E-324	<5.000E-324	152197	-0.00410543	0.00248938	0.0991134	0.102417	161367	-0.15135	0.00246073	<5.000E-324	<5.000E-324	161367	-0.0622392	0.00248458	3.19745e-138	8.26009e-138	161367	0.0157103	0.0024891	2.76781e-10	5.36263e-10	161367	-0.172075	0.00245227	<5.000E-324	<5.000E-324	161367	-0.046067	0.00248676	1.56206e-76	6.9177e-76	161367	-0.084151	0.00248057	2.28137e-251	1.01032e-250	161367
Education	Demographics	0.211896	0.0024344	<5.000E-324	<5.000E-324	161165	0.148722	0.00253237	<5.000E-324	<5.000E-324	152492	0.171808	0.00245392	<5.000E-324	<5.000E-324	161165	0.130569	0.00246964	<5.000E-324	<5.000E-324	161165	-0.0185796	0.00249053	8.68989e-14	1.07755e-13	161165	0.204982	0.00243807	<5.000E-324	<5.000E-324	161165	0.111478	0.00247544	<5.000E-324	<5.000E-324	161165	0.113286	0.00247493	<5.000E-324	<5.000E-324	161165	0.0931768	0.00248013	1.47534e-307	9.1471e-307	161165
Loneliness	Psychiatric Conditions	-0.200837	0.00243985	<5.000E-324	<5.000E-324	161212	-0.147164	0.00253669	<5.000E-324	<5.000E-324	152045	-0.00738941	0.00249053	0.00300767	0.00358606	161212	-0.136226	0.00246738	<5.000E-324	<5.000E-324	161212	-0.105665	0.00247666	<5.000E-324	<5.000E-324	161212	-0.0435653	0.00248824	1.42837e-68	7.37993e-68	161212	-0.210619	0.00243473	<5.000E-324	<5.000E-324	161212	-0.0959473	0.00247911	<5.000E-324	<5.000E-324	161212	-0.105504	0.0024767	<5.000E-324	<5.000E-324	161212

### Sheet: ST5 SNP QC
Supplementary Table 5. SNP quality control metrics for each ancestry.
	European-like		Latin American-like		African-like
	Genotyped	Imputed Dosage	Genotyped	Imputed Dosage	Genotyped	Imputed Dosage
no filters	1507585	85099656	1507585	85099656	1507585	85099656
genotype call rate > 90%	1365949		1349736		1338753
imputation quality		51124888		60345537		63994165
Minor allele frequency < 0.001 %		15700770		22157005		32738087
Total SNPs Following EasyQC		7253107		4414591		7042789

### Sheet: ST6 European GWAS Results
Supplementary Table 6. Significant loci identified by total wisdom score GWAS in the European-like genetic ancestry cohort (GRCh37 position).
rsID	Position (GRCh37)	Alleles	Cytoband	EAF	p value	Effect	95% CI	Gene(s)	Variants in the Credible Set	Coding	eQTL	pQTL	QTL	Clinical	PMID
rs1028640	95668509	A/G	chr6q16.1	0.10701	3.68497e-08	-0.215241	[-0.292,-0.139]	[]---MANEA	121	NA	NA	NA	NA	NA	NA

### Sheet: ST7 European Credible Set
Supplementary Table 7. Credible set analysis from total wisdom score GWAS in the European-like genetic ancestry cohort.
Lead_SNP	Chr	Position	Alleles	Cytoband	Gene_Context	Lead_Pvalue	Lead_Effect_beta	Lead_SE	CredibleSet_Size	Max_PIP	Region_Start	Region_End	Region_kb	GenomeWide_Sig
rs1028640	6	94958792	A/G	6q16.1	[]---MANEA	3.685e-08	-0.2152	0.0391	121	0.0544	94853350	95122493	269.1	Yes
rs559370717	12	33797972	D/I	12p11.1	SYT10---[]---ALG10	2.99e-07	-2.1576	0.4211	2372	0.0849	33597978	33997934	400	No
rs564027033	4	18607563	C/T	4p15.31	LCORL---[]	4.258e-07	1.4296	0.2827	2420	0.4028	18407660	18807439	399.8	No
rs537621117	9	3280121	A/G	9p24.2	[RFX3]	5.19e-07	-1.8627	0.3711	2447	0.0686	3079694	3479911	400.2	No
rs6572353	14	22268461	A/G	14q11.2	TRAV36DV7--[]-TRAV38-1	5.822e-07	-0.1893	0.0379	90	0.1392	22247779	22268462	20.7	No
rs139094932	11	62071978	A/G	11q12.3	FTH1---[]--INCENP	7.067e-07	0.6993	0.141	1235	0.578	61872033	62271969	399.9	No
rs139296448	2	236682910	C/G	2q37.3	ACKR3---[]---COPS8	7.199e-07	-1.5923	0.3213	2292	0.1363	236483265	236882898	399.6	No
rs548356955	2	123682607	A/C	2q14.3	[]---CNTNAP5	8.746e-07	-1.8127	0.3686	2013	0.0887	123482754	123882555	399.8	No
rs370926118	20	13051625	A/G	20p12.1	[SPTLC3]	9.175e-07	1.7684	0.3603	2366	0.1146	12851858	13251503	399.6	No
rs185570330	10	12770970	A/G	10p13	[CAMK1D]	9.271e-07	0.78	0.159	2073	0.5506	12571137	12970908	399.8	No

### Sheet: ST8 LDSC Heritability
Supplementary Table 8. LDSC SNP-based heritability estimates of total wisdom scores across ancestries.
Ancestry	h2-SNP	StdErr	Mean Chi^2	Lambda GC	Intercept	Ratio
European-like	0.0263	0.0045	1.0707	1.0466	1.00 (0.007)	0.027 (0.104)
Latin American-like	-0.0053	0.0287	1.009	0.9986	1.011 (0.009)	1.218 (0.971)
African-like	-0.182	0.1387	1.0062	0.9986	1.016 (0.007)	2.574 (1.054)

### Sheet: ST9 Meta-GWAS Results
Supplementary Table 9. Significant loci identified by total wisdom score GWAS in the multi-ancestry meta-analysis (GRCh37 position).
rsID	Position	Chromosome	Allele1	Allele2	Freq1	FreqSE	MinFreq	MaxFreq	Effect	StdErr	P-value	Direction	HetISq	HetChiSq	HetDf	HetPVal	PMID
rs2325631	95675104	6	A	G	0.8694	0.0846	0.4884	0.893	0.2061	0.0363	1.41e-08	+++	0	0.414	2	0.8132	NA

### Sheet: ST10 MAGMA Gene Results
Supplementary Table 10. MAGMA gene-based association analyses for total wisdom scores. Bonferroni-significant results (p < 2.55E-06) are bolded.
GENE	SYMBOL	CHR	START	STOP	NSNPS	NPARAM	N	ZSTAT	P
ENSG00000156110	ADK	10	75910960	76469061	770	27	131870	4.5704	2.4338e-06
ENSG00000035403	VCL	10	75757872	75879918	163	24	131870	3.9433	4.0176e-05
ENSG00000187583	PLEKHN1	1	901877	911245	26	11	131870	3.9365	4.1345e-05
ENSG00000104626	ERI1	8	8859657	8974256	359	25	131870	3.754	8.7009e-05
ENSG00000156395	SORCS3	10	106400859	107024993	1558	48	131870	3.7487	8.8864e-05
ENSG00000160803	UBQLN4	1	156005092	156023585	19	6	131870	3.6227	0.0001458
ENSG00000182095	TNRC18	7	5346421	5465045	340	52	131870	3.6056	0.00015573
ENSG00000103723	AP3B2	15	83328033	83378666	96	18	131870	3.5898	0.00016545
ENSG00000178127	NDUFV2	18	9102628	9134343	46	8	131870	3.5273	0.00020991
ENSG00000175294	CATSPER1	11	65784223	65793988	19	4	131870	3.5222	0.00021397

### Sheet: ST11 H-MAGMA
Supplementary Table 11. Top 10 nominal H-MAGMA results for total wisdom score summary statistics for each panel. Bonferroni correction applied within each panel (p < 9.38-07 to 9.43E-07).
Panel	GENE	GENE_SYMBOL	bonf_threshold	CHR	START	STOP	NSNPS	NPARAM	N	ZSTAT	P
Adult_brain	ENSG00000234149	NA	9.42436e-07	10	76762813	76784932	22	6	131870	4.3949	5.5409e-06
Adult_brain	ENSG00000156650	KAT6B	9.42436e-07	10	76585340	76792380	116	9	131870	4.3917	5.6221e-06
Adult_brain	ENSG00000140836	ZFHX3	9.42436e-07	16	72816784	73093597	37	23	131870	4.2863	9.0852e-06
Adult_brain	ENSG00000259068	NA	9.42436e-07	14	22733632	22734147	27	1	131870	4.2843	9.1652e-06
Adult_brain	ENSG00000256248	NA	9.42436e-07	12	67285656	67462942	6	3	131870	4.1828	1.4397e-05
Adult_brain	ENSG00000170983	NA	9.42436e-07	8	11433822	11438851	71	14	131870	4.1155	1.9319e-05
Adult_brain	ENSG00000100439	ABHD4	9.42436e-07	14	23067146	23082121	128	32	131870	4.1137	1.947e-05
Adult_brain	ENSG00000206756	NA	9.42436e-07	10	76311150	76311251	1	1	131870	4.1075	2e-05
Adult_brain	ENSG00000154319	FAM167A	9.42436e-07	8	11278972	11324276	302	32	131870	4.0118	3.0131e-05
Adult_brain	ENSG00000214655	ZSWIM8	9.42436e-07	10	75545340	75561555	16	5	131870	3.9971	3.206e-05
Cortical_Neuron	ENSG00000156650	KAT6B	9.39867e-07	10	76585340	76792380	127	18	131870	4.3848	5.8037e-06
Cortical_Neuron	ENSG00000272748	NA	9.39867e-07	10	76581368	76581888	75	8	131870	4.3618	6.4494e-06
Cortical_Neuron	ENSG00000279689	NA	9.39867e-07	10	75529022	75532620	22	4	131870	4.3376	7.2028e-06
Cortical_Neuron	ENSG00000259068	NA	9.39867e-07	14	22733632	22734147	27	1	131870	4.2843	9.1652e-06
Cortical_Neuron	ENSG00000214626	NA	9.39867e-07	10	76414714	76415889	18	4	131870	4.2273	1.1823e-05
Cortical_Neuron	ENSG00000242009	NA	9.39867e-07	3	81889698	81972012	5	2	131870	4.2138	1.2556e-05
Cortical_Neuron	ENSG00000229990	NA	9.39867e-07	10	75601591	75606873	72	14	131870	4.2042	1.3101e-05
Cortical_Neuron	ENSG00000256248	NA	9.39867e-07	12	67285656	67462942	6	3	131870	4.1828	1.4397e-05
Cortical_Neuron	ENSG00000213525	NA	9.39867e-07	10	76504144	76504465	110	24	131870	4.1321	1.7976e-05
Cortical_Neuron	ENSG00000173273	TNKS	9.39867e-07	8	9413424	9639856	286	45	131870	4.1228	1.8711e-05
Fetal_brain	ENSG00000214629	NA	9.42241e-07	10	76131293	76132174	63	8	131870	4.4815	3.7063e-06
Fetal_brain	ENSG00000156650	KAT6B	9.42241e-07	10	76585340	76792380	197	20	131870	4.426	4.8008e-06
Fetal_brain	ENSG00000213731	NA	9.42241e-07	10	76183193	76183772	72	15	131870	4.3327	7.3636e-06
Fetal_brain	ENSG00000259068	NA	9.42241e-07	14	22733632	22734147	27	1	131870	4.2843	9.1652e-06
Fetal_brain	ENSG00000242009	NA	9.42241e-07	3	81889698	81972012	5	2	131870	4.2138	1.2556e-05
Fetal_brain	ENSG00000256248	NA	9.42241e-07	12	67285656	67462942	6	3	131870	4.1828	1.4397e-05
Fetal_brain	ENSG00000254556	NA	9.42241e-07	8	10994408	10996117	85	13	131870	4.1799	1.4579e-05
Fetal_brain	ENSG00000206756	NA	9.42241e-07	10	76311150	76311251	15	2	131870	4.1504	1.6595e-05
Fetal_brain	ENSG00000188716	DUPD1	9.42241e-07	10	76797594	76818272	43	11	131870	4.1459	1.6927e-05
Fetal_brain	ENSG00000232342	NA	9.42241e-07	10	76265839	76290311	45	5	131870	4.1402	1.7348e-05
iPSC_derived_astro	ENSG00000234149	NA	9.42578e-07	10	76762813	76784932	27	6	131870	4.4413	4.4718e-06
iPSC_derived_astro	ENSG00000156650	KAT6B	9.42578e-07	10	76585340	76792380	162	16	131870	4.4064	5.2559e-06
iPSC_derived_astro	ENSG00000272748	NA	9.42578e-07	10	76581368	76581888	55	6	131870	4.4044	5.3028e-06
iPSC_derived_astro	ENSG00000272140	NA	9.42578e-07	10	75463493	75473339	23	9	131870	4.3995	5.4256e-06
iPSC_derived_astro	ENSG00000079393	DUSP13	9.42578e-07	10	76854190	76868979	57	12	131870	4.346	6.9332e-06
iPSC_derived_astro	ENSG00000156671	SAMD8	9.42578e-07	10	76871229	76941881	20	5	131870	4.3248	7.6332e-06
iPSC_derived_astro	ENSG00000259068	NA	9.42578e-07	14	22733632	22734147	27	1	131870	4.2843	9.1652e-06
iPSC_derived_astro	ENSG00000188716	DUPD1	9.42578e-07	10	76797594	76818272	78	9	131870	4.2257	1.1912e-05
iPSC_derived_astro	ENSG00000256248	NA	9.42578e-07	12	67285656	67462942	6	3	131870	4.1828	1.4397e-05
iPSC_derived_astro	ENSG00000206756	NA	9.42578e-07	10	76311150	76311251	1	1	131870	4.1075	2e-05
iPSC_derived_neuro	ENSG00000272748	NA	9.42241e-07	10	76581368	76581888	96	7	131870	4.4164	5.0181e-06
iPSC_derived_neuro	ENSG00000156650	KAT6B	9.42241e-07	10	76585340	76792380	100	10	131870	4.4114	5.1349e-06
iPSC_derived_neuro	ENSG00000234149	NA	9.42241e-07	10	76762813	76784932	35	7	131870	4.3296	7.4706e-06
iPSC_derived_neuro	ENSG00000211814	NA	9.42241e-07	14	22689792	22690371	95	11	131870	4.2249	1.1952e-05
iPSC_derived_neuro	ENSG00000136573	BLK	9.42241e-07	8	11351510	11422113	265	44	131870	4.2127	1.2614e-05
iPSC_derived_neuro	ENSG00000259068	NA	9.42241e-07	14	22733632	22734147	44	5	131870	4.1816	1.4475e-05
iPSC_derived_neuro	ENSG00000232342	NA	9.42241e-07	10	76265839	76290311	10	2	131870	4.1755	1.4869e-05
iPSC_derived_neuro	ENSG00000148660	CAMK2G	9.42241e-07	10	75572259	75634349	115	21	131870	4.165	1.5569e-05
iPSC_derived_neuro	ENSG00000173273	TNKS	9.42241e-07	8	9413424	9639856	279	44	131870	4.1158	1.9291e-05
iPSC_derived_neuro	ENSG00000242288	NA	9.42241e-07	10	75434053	75490224	61	15	131870	4.11	1.978e-05
Midbrain_DA	ENSG00000256379	NA	9.37734e-07	14	22371257	22372778	62	10	131870	4.4759	3.8045e-06
Midbrain_DA	ENSG00000188716	DUPD1	9.37734e-07	10	76797594	76818272	43	7	131870	4.4194	4.9478e-06
Midbrain_DA	ENSG00000259068	NA	9.37734e-07	14	22733632	22734147	62	9	131870	4.3939	5.5661e-06
Midbrain_DA	ENSG00000234149	NA	9.37734e-07	10	76762813	76784932	32	11	131870	4.3266	7.5707e-06
Midbrain_DA	ENSG00000079393	DUSP13	9.37734e-07	10	76854190	76868979	87	15	131870	4.2579	1.0319e-05
Midbrain_DA	ENSG00000214629	NA	9.37734e-07	10	76131293	76132174	48	8	131870	4.251	1.0643e-05
Midbrain_DA	ENSG00000035403	VCL	9.37734e-07	10	75757872	75881121	250	36	131870	4.2217	1.2123e-05
Midbrain_DA	ENSG00000114480	GBE1	9.37734e-07	3	81538850	81811312	1469	101	131870	4.1863	1.4177e-05
Midbrain_DA	ENSG00000253505	NA	9.37734e-07	8	8272200	8282142	360	54	131870	4.1187	1.9047e-05
Midbrain_DA	ENSG00000222047	C10orf55	9.37734e-07	10	75669736	75676400	139	30	131870	4.1182	1.9092e-05

### Sheet: ST12 S-PrediXcan
Supplementary Table 12. Top 10 S-PrediXcan results per tissue type with total wisdom score genetics. Bolded results reached Bonferroni significance. Bonferroni significance tested per tissue (p < 7.38E-06 to 1.96E-05).
Tissue	Gene	Symbol	ZScore	Effect Size	P	var_g	pred_perf_r2	pred_perf_pval	n_snps_used	n_snps_in_cov	n_snps_in_model	bonf_threshold
en_Brain_Cerebellar_Hemisphere	ENSG00000156110.13	ADK	-5.04386	NA	4.56222e-07	0.00460315	0.0514807	0.00561794	16	20	20	8.71688e-06
en_Brain_Caudate_basal_ganglia	ENSG00000162600.11	OMA1	-4.02871	NA	5.6083e-05	0.00618334	0.135468	1.56244e-06	28	33	33	1.002e-05
en_Brain_Spinal_cord_cervical_c-1	ENSG00000175806.14	MSRA	3.98018	NA	6.88622e-05	0.0177702	0.108774	0.000544882	9	14	14	1.54369e-05
en_Brain_Frontal_Cortex_BA9	ENSG00000068745.14	IP6K2	-3.90288	NA	9.50534e-05	0.0137934	0.0745701	0.000804639	4	6	6	1.09914e-05
en_Brain_Frontal_Cortex_BA9	ENSG00000182774.10	RPS17	-3.89573	NA	9.79026e-05	0.00455526	0.0913348	0.000210811	19	22	22	1.09914e-05
en_Brain_Caudate_basal_ganglia	ENSG00000068745.14	IP6K2	-3.87772	NA	0.000105439	0.0251794	0.0956719	5.11505e-05	20	41	41	1.002e-05
en_Brain_Nucleus_accumbens_basal_ganglia	ENSG00000145817.16	YIPF5	3.85817	NA	0.000114238	0.0111243	0.0398463	0.00886656	78	88	88	1.0337e-05
en_Brain_Nucleus_accumbens_basal_ganglia	ENSG00000272505.1	RP11-981G7.6	3.85628	NA	0.000115127	0.021855	0.119065	3.65391e-06	52	70	70	1.0337e-05
en_Brain_Cerebellar_Hemisphere	ENSG00000250067.11	YJEFN3	3.84047	NA	0.000122799	0.0151096	0.163966	2.45434e-07	21	27	27	8.71688e-06
en_Brain_Hippocampus	ENSG00000270074.1	RP11-351I21.11	-3.80052	NA	0.00014439	0.00367262	0.171451	1.0051e-07	14	19	19	1.36091e-05
en_Brain_Spinal_cord_cervical_c-1	ENSG00000237491.8	RP11-206L10.9	3.7949	NA	0.000147702	0.000449808	0.172728	5.41114e-06	2	5	5	1.54369e-05
en_Brain_Substantia_nigra	ENSG00000270074.1	RP11-351I21.11	-3.79176	NA	0.000149582	0.0152374	0.149279	0.0001109	15	26	26	1.96155e-05
en_Brain_Cortex	ENSG00000142609.17	CFAP74	3.76166	NA	0.000168788	0.0396089	0.283016	4.79783e-15	19	20	20	9.12076e-06
en_Brain_Cortex	ENSG00000035403.17	VCL	-3.74698	NA	0.000178977	0.00791231	0.136644	4.04867e-07	8	8	8	9.12076e-06
en_Brain_Cerebellar_Hemisphere	ENSG00000136698.8	CFC1	-3.72981	NA	0.000191627	0.00221947	0.0273522	0.0309017	19	24	24	8.71688e-06
en_Brain_Cortex	ENSG00000170500.12	LONRF2	-3.71126	NA	0.000206233	0.00160024	0.0382636	0.0100724	50	61	61	9.12076e-06
en_Brain_Nucleus_accumbens_basal_ganglia	ENSG00000164733.20	CTSB	-3.71025	NA	0.000207051	0.0128765	0.217074	4.74369e-11	34	46	46	1.0337e-05
en_Brain_Cerebellum	ENSG00000198774.4	RASSF9	3.70657	NA	0.000210081	0.0118903	0.0249769	0.0315866	17	19	19	7.38007e-06
en_Brain_Cerebellum	ENSG00000260274.1	RP11-817O13.8	-3.69914	NA	0.000216331	0.0254568	0.149926	4.54725e-08	20	21	21	7.38007e-06
en_Brain_Frontal_Cortex_BA9	ENSG00000154319.14	FAM167A	-3.69638	NA	0.000218697	0.00118155	0.0794466	0.000402463	6	7	7	1.09914e-05
en_Brain_Spinal_cord_cervical_c-1	ENSG00000253678.1	RP11-981G7.3	3.69349	NA	0.000221199	0.0331544	0.158012	3.68171e-06	20	26	26	1.54369e-05
en_Brain_Amygdala	ENSG00000133661.15	SFTPD	-3.6909	NA	0.000223463	0.0655019	0.378766	6.70267e-14	48	56	56	1.79986e-05
en_Brain_Hippocampus	ENSG00000175806.14	MSRA	3.69023	NA	0.000224051	0.00292682	0.0610065	0.00292705	15	17	17	1.36091e-05
en_Brain_Substantia_nigra	ENSG00000118473.21	SGIP1	3.67892	NA	0.000234227	0.00869309	0.0671561	0.0109391	29	34	34	1.96155e-05
en_Brain_Cerebellum	ENSG00000187664.8	HAPLN4	-3.67286	NA	0.000239852	0.00180845	0.0783899	0.000142441	12	13	13	7.38007e-06
en_Brain_Anterior_cingulate_cortex_BA24	ENSG00000008130.15	NADK	-3.66653	NA	0.000245863	0.0169077	0.0704224	0.00254746	8	14	14	1.41523e-05
en_Brain_Cerebellum	ENSG00000250514.1	LINC02125	3.65504	NA	0.000257137	0.00570344	0.0485695	0.00278045	2	2	2	7.38007e-06
en_Brain_Anterior_cingulate_cortex_BA24	ENSG00000083290.19	ULK2	3.65195	NA	0.000260259	0.0182331	0.0514775	0.00854997	20	24	24	1.41523e-05
en_Brain_Spinal_cord_cervical_c-1	ENSG00000227888.4	FAM66A	3.64976	NA	0.000262488	0.122766	0.356099	3.05979e-12	27	42	42	1.54369e-05
en_Brain_Cerebellar_Hemisphere	ENSG00000197056.9	ZMYM1	-3.64586	NA	0.000266501	0.027683	0.0272693	0.0474697	77	96	96	8.71688e-06
en_Brain_Hippocampus	ENSG00000198315.10	ZKSCAN8	3.6368	NA	0.000276045	0.00288678	0.0892583	0.000222886	23	38	38	1.36091e-05
en_Brain_Spinal_cord_cervical_c-1	ENSG00000101745.16	ANKRD12	3.63571	NA	0.000277217	0.00937504	0.03806	0.037146	12	15	15	1.54369e-05
en_Brain_Caudate_basal_ganglia	ENSG00000227888.4	FAM66A	3.62871	NA	0.000284844	0.0831681	0.282233	8.60528e-14	23	30	30	1.002e-05
en_Brain_Substantia_nigra	ENSG00000198774.4	RASSF9	-3.62334	NA	0.000290824	0.0176772	0.0502982	0.0312912	21	27	27	1.96155e-05
en_Brain_Caudate_basal_ganglia	ENSG00000186523.14	FAM86B1	3.61035	NA	0.000305779	0.0147799	0.0861829	0.000163098	5	9	9	1.002e-05
en_Brain_Caudate_basal_ganglia	ENSG00000008130.15	NADK	-3.60228	NA	0.000315433	0.00928663	0.0465376	0.00515351	3	4	4	1.002e-05
en_Brain_Anterior_cingulate_cortex_BA24	ENSG00000269486.2	CTC-360G5.9	-3.58874	NA	0.000332282	0.101199	0.189635	2.88902e-07	55	68	68	1.41523e-05
en_Brain_Spinal_cord_cervical_c-1	ENSG00000137877.9	SPTBN5	3.58549	NA	0.000336446	0.0149292	0.248492	1.96869e-08	10	12	12	1.54369e-05
en_Brain_Hypothalamus	ENSG00000162600.11	OMA1	-3.5803	NA	0.000343199	0.00927664	0.07057	0.00121225	38	45	45	1.37325e-05
en_Brain_Anterior_cingulate_cortex_BA24	ENSG00000144843.11	ADPRH	-3.56162	NA	0.000368575	0.0151373	0.0383214	0.0267146	46	50	50	1.41523e-05
en_Brain_Frontal_Cortex_BA9	ENSG00000269486.2	CTC-360G5.9	-3.55622	NA	0.000376235	0.0546984	0.198017	5.96084e-09	22	25	25	1.09914e-05
en_Brain_Hippocampus	ENSG00000143207.19	RFWD2	3.55188	NA	0.000382496	0.00196247	0.0475486	0.00980243	25	31	31	1.36091e-05
en_Brain_Frontal_Cortex_BA9	ENSG00000140365.15	COMMD4	-3.55042	NA	0.000384618	0.00474059	0.106978	3.63133e-05	16	18	18	1.09914e-05
en_Brain_Caudate_basal_ganglia	ENSG00000198160.14	MIER1	3.54976	NA	0.000385587	0.00749487	0.0672594	0.0006836	35	38	38	1.002e-05
en_Brain_Amygdala	ENSG00000197978.9	GOLGA6L9	-3.54129	NA	0.00039817	0.0100734	0.082609	0.0021617	9	13	13	1.79986e-05
en_Brain_Cortex	ENSG00000177710.5	SLC35G5	-3.54097	NA	0.000398662	0.0603212	0.0436426	0.00535931	33	42	42	9.12076e-06
en_Brain_Amygdala	ENSG00000142609.17	CFAP74	3.53548	NA	0.000407035	0.0127644	0.131757	9.23075e-05	15	17	17	1.79986e-05
en_Brain_Cortex	ENSG00000276851.1	RP5-875H18.9	3.5144	NA	0.00044075	0.00429343	0.0227835	0.0485016	2	2	2	9.12076e-06
en_Brain_Caudate_basal_ganglia	ENSG00000160161.9	CILP2	-3.51396	NA	0.000441483	0.0138173	0.0950336	1.57961e-05	20	22	22	1.002e-05
en_Brain_Hippocampus	ENSG00000197978.9	GOLGA6L9	-3.51252	NA	0.000443881	0.0223318	0.116355	2.91305e-05	14	18	18	1.36091e-05
en_Brain_Hypothalamus	ENSG00000269486.2	CTC-360G5.9	-3.51005	NA	0.000448019	0.0373872	0.138977	8.40428e-07	15	16	16	1.37325e-05
en_Brain_Amygdala	ENSG00000269486.2	CTC-360G5.9	-3.50346	NA	0.000459263	0.0560959	0.233398	2.73089e-08	9	10	10	1.79986e-05
en_Brain_Cerebellum	ENSG00000143727.15	ACP1	3.49464	NA	0.000474693	0.0154486	0.0978925	1.70306e-05	32	40	40	7.38007e-06
en_Brain_Cerebellum	ENSG00000185591.9	SP1	3.49052	NA	0.000482085	0.0149789	0.13021	4.52496e-07	41	47	47	7.38007e-06
en_Brain_Cortex	ENSG00000119973.5	PRLHR	3.48335	NA	0.000495182	0.026984	0.0442611	0.00520875	75	83	83	9.12076e-06
en_Brain_Cerebellum	ENSG00000151468.10	CCDC3	-3.46641	NA	0.000527449	0.0136585	0.0799178	0.000115228	15	17	17	7.38007e-06
en_Brain_Frontal_Cortex_BA9	ENSG00000175115.11	PACS1	3.45756	NA	0.000545094	0.00734287	0.0696517	0.000731912	12	13	13	1.09914e-05
en_Brain_Cortex	ENSG00000182774.10	RPS17	-3.45174	NA	0.000556974	0.00376983	0.0639996	0.000652773	26	29	29	9.12076e-06
en_Brain_Nucleus_accumbens_basal_ganglia	ENSG00000160161.9	CILP2	-3.44997	NA	0.000560643	0.0102316	0.148317	7.27811e-08	7	9	9	1.0337e-05
en_Brain_Cortex	ENSG00000169246.16	NPIPB3	3.44926	NA	0.000562123	0.0141218	0.0372142	0.0093722	16	22	22	9.12076e-06
en_Brain_Cerebellar_Hemisphere	ENSG00000118939.17	UCHL3	3.4482	NA	0.000564341	0.00631346	0.0673375	0.00147731	34	41	41	8.71688e-06
en_Brain_Anterior_cingulate_cortex_BA24	ENSG00000126561.16	STAT5A	3.44509	NA	0.00057088	0.00534651	0.0683447	0.00313072	17	19	19	1.41523e-05
en_Brain_Frontal_Cortex_BA9	ENSG00000066827.15	ZFAT	-3.43389	NA	0.000594993	0.00266471	0.0267085	0.0483648	18	18	18	1.09914e-05
en_Brain_Cortex	ENSG00000175482.8	POLD4	3.42439	NA	0.000616178	0.00229479	0.0276268	0.0252282	24	29	29	9.12076e-06
en_Brain_Cerebellar_Hemisphere	ENSG00000266173.6	STRADA	3.41451	NA	0.000638967	0.00550565	0.0660697	0.00171212	29	31	31	8.71688e-06
en_Brain_Cerebellum	ENSG00000116489.12	CAPZA1	3.41026	NA	0.000649019	0.00415435	0.0396444	0.00746814	34	37	37	7.38007e-06
en_Brain_Caudate_basal_ganglia	ENSG00000269486.2	CTC-360G5.9	-3.40691	NA	0.000657019	0.04226	0.250606	5.97027e-12	9	10	10	1.002e-05
en_Brain_Amygdala	ENSG00000122687.17	MRM2	-3.404	NA	0.000664062	0.0099411	0.186847	1.62142e-06	5	6	6	1.79986e-05
en_Brain_Putamen_basal_ganglia	ENSG00000108468.14	CBX1	-3.39669	NA	0.000682066	0.00257407	0.0580841	0.00349748	16	19	19	1.13097e-05
en_Brain_Substantia_nigra	ENSG00000272505.1	RP11-981G7.6	3.39429	NA	0.000688063	0.0177474	0.107788	0.00156834	18	27	27	1.96155e-05
en_Brain_Anterior_cingulate_cortex_BA24	ENSG00000227888.4	FAM66A	3.39276	NA	0.000691912	0.16826	0.377411	3.71232e-15	21	27	27	1.41523e-05
en_Brain_Cortex	ENSG00000068745.14	IP6K2	-3.38191	NA	0.000719841	0.0199248	0.119796	7.94174e-07	6	11	11	9.12076e-06
en_Brain_Cerebellum	ENSG00000250067.11	YJEFN3	3.37362	NA	0.000741876	0.0260918	0.224443	6.81282e-12	52	61	61	7.38007e-06
en_Brain_Caudate_basal_ganglia	ENSG00000146425.10	DYNLT1	3.36566	NA	0.000763606	0.00135119	0.0386233	0.00991075	12	13	13	1.002e-05
en_Brain_Frontal_Cortex_BA9	ENSG00000163156.11	SCNM1	-3.35993	NA	0.000779608	0.00127887	0.0320247	0.0310613	7	18	18	1.09914e-05
en_Brain_Amygdala	ENSG00000227888.4	FAM66A	3.35809	NA	0.000784831	0.107706	0.249958	1.12715e-08	32	53	53	1.79986e-05
en_Brain_Cerebellum	ENSG00000168297.15	PXK	3.35795	NA	0.000785219	0.0209264	0.274545	7.54042e-16	39	49	49	7.38007e-06
en_Brain_Putamen_basal_ganglia	ENSG00000185591.9	SP1	3.35783	NA	0.000785572	0.00298381	0.104957	4.64522e-05	21	22	22	1.13097e-05
en_Brain_Hypothalamus	ENSG00000185838.13	GNB1L	-3.3504	NA	0.000806958	0.00614362	0.152882	2.94731e-07	23	29	29	1.37325e-05
en_Brain_Frontal_Cortex_BA9	ENSG00000227888.4	FAM66A	3.34947	NA	0.000809663	0.0690904	0.277928	2.06342e-12	29	41	41	1.09914e-05
en_Brain_Amygdala	ENSG00000166025.17	AMOTL1	-3.34914	NA	0.000810631	0.0180911	0.115769	0.000279754	27	33	33	1.79986e-05
en_Brain_Nucleus_accumbens_basal_ganglia	ENSG00000078808.16	SDF4	3.33229	NA	0.000861345	0.00147195	0.0534393	0.00244051	3	3	3	1.0337e-05
en_Brain_Frontal_Cortex_BA9	ENSG00000196503.3	ARL9	3.32909	NA	0.000871302	0.00493174	0.0315456	0.0290451	17	21	21	1.09914e-05
en_Brain_Putamen_basal_ganglia	ENSG00000163879.10	DNALI1	3.32821	NA	0.000874069	0.00580221	0.0741767	0.00104994	38	47	47	1.13097e-05
en_Brain_Amygdala	ENSG00000121691.4	CAT	3.32593	NA	0.000881242	0.0213738	0.035398	0.0444967	45	50	50	1.79986e-05
en_Brain_Nucleus_accumbens_basal_ganglia	ENSG00000227888.4	FAM66A	3.31992	NA	0.000900438	0.108439	0.315285	2.95392e-16	17	27	27	1.0337e-05
en_Brain_Hypothalamus	ENSG00000122687.17	MRM2	-3.30434	NA	0.000952006	0.0422229	0.256723	1.49029e-11	16	20	20	1.37325e-05
en_Brain_Caudate_basal_ganglia	ENSG00000140398.13	NEIL1	3.30242	NA	0.000958529	0.00713673	0.0330713	0.0208456	30	36	36	1.002e-05
en_Brain_Amygdala	ENSG00000148690.11	FRA10AC1	-3.30193	NA	0.00096021	0.148395	0.342555	1.70091e-13	59	78	78	1.79986e-05
en_Brain_Hippocampus	ENSG00000151327.12	FAM177A1	3.30161	NA	0.000961315	0.00351373	0.0950471	0.000212027	32	36	36	1.36091e-05
en_Brain_Cerebellar_Hemisphere	ENSG00000171056.7	SOX7	-3.28944	NA	0.00100388	0.00503711	0.059814	0.0019114	23	29	29	8.71688e-06
en_Brain_Hippocampus	ENSG00000008130.15	NADK	-3.27912	NA	0.00104131	0.00439296	0.0405722	0.0136233	24	24	24	1.36091e-05
en_Brain_Hippocampus	ENSG00000235109.7	ZSCAN31	-3.27564	NA	0.00105424	0.112199	0.383469	1.55336e-17	31	37	37	1.36091e-05
en_Brain_Hippocampus	ENSG00000177710.5	SLC35G5	-3.27181	NA	0.00106861	0.0293969	0.0918399	0.000209812	13	14	14	1.36091e-05
en_Brain_Hippocampus	ENSG00000272505.1	RP11-981G7.6	3.25964	NA	0.00111554	0.0135888	0.280149	6.22161e-13	17	24	24	1.36091e-05
en_Brain_Cerebellar_Hemisphere	ENSG00000133661.15	SFTPD	-3.25294	NA	0.00114216	0.0344411	0.142809	1.27869e-06	29	31	31	8.71688e-06
en_Brain_Hypothalamus	ENSG00000093072.15	CECR1	3.24272	NA	0.00118396	0.0598934	0.499281	5.24641e-26	6	8	8	1.37325e-05
en_Brain_Spinal_cord_cervical_c-1	ENSG00000169371.13	SNUPN	3.23543	NA	0.00121458	0.00500453	0.113795	0.000403938	2	2	2	1.54369e-05
en_Brain_Putamen_basal_ganglia	ENSG00000152348.15	ATG10	3.23193	NA	0.00122958	0.0483783	0.205998	7.26725e-09	28	30	30	1.13097e-05
en_Brain_Nucleus_accumbens_basal_ganglia	ENSG00000169371.13	SNUPN	3.22682	NA	0.00125176	0.0299344	0.194186	3.1704e-10	16	16	16	1.0337e-05
en_Brain_Hypothalamus	ENSG00000181031.15	RPH3AL	-3.21846	NA	0.00128879	0.0787043	0.501666	2.712e-26	4	6	6	1.37325e-05
en_Brain_Anterior_cingulate_cortex_BA24	ENSG00000228408.6	RP1-111D6.3	-3.20748	NA	0.00133904	0.0137198	0.142017	1.0383e-05	9	11	11	1.41523e-05
en_Brain_Putamen_basal_ganglia	ENSG00000118939.17	UCHL3	3.19429	NA	0.00140173	0.0353944	0.323311	8.56484e-15	22	26	26	1.13097e-05
en_Brain_Amygdala	ENSG00000169371.13	SNUPN	3.17768	NA	0.00148459	0.0148958	0.136233	4.30337e-05	18	19	19	1.79986e-05
en_Brain_Nucleus_accumbens_basal_ganglia	ENSG00000035403.17	VCL	-3.17499	NA	0.0014984	0.00769167	0.0714469	0.000290467	24	25	25	1.0337e-05
en_Brain_Putamen_basal_ganglia	ENSG00000235109.7	ZSCAN31	-3.17363	NA	0.00150545	0.0996872	0.380255	7.42127e-18	33	36	36	1.13097e-05
en_Brain_Anterior_cingulate_cortex_BA24	ENSG00000165152.8	TMEM246	3.16201	NA	0.00156682	0.00154151	0.035636	0.0302203	29	34	34	1.41523e-05
en_Brain_Substantia_nigra	ENSG00000253678.1	RP11-981G7.3	3.16162	NA	0.00156892	0.0631355	0.235625	5.46948e-07	17	21	21	1.96155e-05
en_Brain_Substantia_nigra	ENSG00000235109.7	ZSCAN31	-3.1609	NA	0.00157282	0.103374	0.360046	3.91519e-11	53	64	64	1.96155e-05
en_Brain_Cerebellar_Hemisphere	ENSG00000064547.13	LPAR2	-3.14897	NA	0.00163847	0.0326318	0.0653735	0.00185321	18	20	20	8.71688e-06
en_Brain_Nucleus_accumbens_basal_ganglia	ENSG00000270332.1	SMC2-AS1	3.1482	NA	0.00164278	0.00293716	0.0298541	0.0215362	11	13	13	1.0337e-05
en_Brain_Nucleus_accumbens_basal_ganglia	ENSG00000253641.5	LINCR-0001	3.14806	NA	0.00164357	0.000677165	0.0324585	0.0184149	6	9	9	1.0337e-05
en_Brain_Anterior_cingulate_cortex_BA24	ENSG00000168928.12	CTRB2	-3.14739	NA	0.00164734	0.00246591	0.033314	0.0401095	3	3	3	1.41523e-05
en_Brain_Cerebellar_Hemisphere	ENSG00000227888.4	FAM66A	3.14569	NA	0.00165694	0.0581128	0.250282	5.02097e-11	10	18	18	8.71688e-06
en_Brain_Putamen_basal_ganglia	ENSG00000162600.11	OMA1	-3.14268	NA	0.00167411	0.000748595	0.0323486	0.0248186	18	21	21	1.13097e-05
en_Brain_Putamen_basal_ganglia	ENSG00000163040.14	CCDC74A	-3.13697	NA	0.00170703	0.0152668	0.187592	3.85544e-08	17	17	17	1.13097e-05
en_Brain_Substantia_nigra	ENSG00000162600.11	OMA1	-3.11439	NA	0.00184328	0.00725804	0.177265	1.89629e-05	28	36	36	1.96155e-05
en_Brain_Putamen_basal_ganglia	ENSG00000068745.14	IP6K2	-3.10281	NA	0.00191692	0.0198356	0.123781	1.47347e-05	11	13	13	1.13097e-05
en_Brain_Putamen_basal_ganglia	ENSG00000267272.5	LINC01140	3.10241	NA	0.00191951	0.00595437	0.131917	8.01139e-06	17	19	19	1.13097e-05
en_Brain_Hypothalamus	ENSG00000228408.6	RP1-111D6.3	-3.09821	NA	0.00194695	0.0289771	0.338096	3.36084e-15	13	16	16	1.37325e-05
en_Brain_Spinal_cord_cervical_c-1	ENSG00000166928.10	MS4A14	-3.09288	NA	0.00198222	0.0390378	0.213033	5.11981e-07	50	61	61	1.54369e-05
en_Brain_Anterior_cingulate_cortex_BA24	ENSG00000170549.3	IRX1	3.0915	NA	0.00199146	0.028324	0.106286	0.000188838	22	24	24	1.41523e-05
en_Brain_Spinal_cord_cervical_c-1	ENSG00000122687.17	MRM2	-3.08202	NA	0.00205603	0.042166	0.278028	4.77888e-10	25	31	31	1.54369e-05
en_Brain_Hypothalamus	ENSG00000133661.15	SFTPD	-3.06958	NA	0.00214358	0.047778	0.200526	3.47064e-09	71	90	90	1.37325e-05
en_Brain_Spinal_cord_cervical_c-1	ENSG00000176715.15	ACSF3	3.06411	NA	0.00218321	0.0307405	0.190317	3.30178e-06	26	29	29	1.54369e-05
en_Brain_Hypothalamus	ENSG00000027869.11	SH2D2A	3.05606	NA	0.00224264	0.00818776	0.0352514	0.0227207	39	43	43	1.37325e-05
en_Brain_Hypothalamus	ENSG00000169964.7	TMEM42	-3.04096	NA	0.00235826	0.0215182	0.0269101	0.039973	67	84	84	1.37325e-05
en_Brain_Substantia_nigra	ENSG00000076248.10	UNG	3.03551	NA	0.0024013	0.00218156	0.044246	0.0428532	4	7	7	1.96155e-05
en_Brain_Substantia_nigra	ENSG00000166343.9	MSS51	2.93763	NA	0.00330732	0.0213519	0.0478988	0.0397786	19	40	40	1.96155e-05
en_Brain_Substantia_nigra	ENSG00000169359.13	SLC33A1	2.92927	NA	0.00339758	0.00398776	0.0598078	0.0156433	7	7	7	1.96155e-05

### Sheet: ST13 Gene-Set Analysis
Supplementary Table 13. Top 10 marginal MAGMA gene sets associated with total wisdom score (Bonferroni threshold p < 2.94E-06).
VARIABLE	TYPE	NGENES	BETA	BETA_STD	SE	P	FULL_NAME
GOBP_RETINOIC_ACID_RECEPTOR_...	SET	33	0.56581	0.023214	0.14125	3.1e-05	GOBP_RETINOIC_ACID_RECEPTOR_SIGNALING_PATHWAY
GOBP_ENDOCRINE_PANCREAS_DEVE...	SET	45	0.49092	0.023513	0.12529	4.47e-05	GOBP_ENDOCRINE_PANCREAS_DEVELOPMENT
ONO_FOXP3_TARGETS_UP	SET	23	0.74265	0.025444	0.19242	5.7e-05	ONO_FOXP3_TARGETS_UP
GOBP_NEGATIVE_REGULATION_OF_...438	SET	81	0.36669	0.023542	0.096013	6.72e-05	GOBP_NEGATIVE_REGULATION_OF_MYELOID_CELL_DIFFERENTIATION
GOBP_OSTEOCLAST_DIFFERENTIAT...	SET	100	0.32516	0.023184	0.089686	0.000145	GOBP_OSTEOCLAST_DIFFERENTIATION
GOBP_PROTEIN_SUMOYLATION	SET	64	0.34187	0.019518	0.095051	0.000162	GOBP_PROTEIN_SUMOYLATION
GOBP_PANCREAS_DEVELOPMENT	SET	77	0.34798	0.021784	0.098753	0.000213	GOBP_PANCREAS_DEVELOPMENT
GOBP_CELLULAR_RESPONSE_TO_PA...	SET	10	0.98058	0.02216	0.27922	0.000223	GOBP_CELLULAR_RESPONSE_TO_PARATHYROID_HORMONE_STIMULUS
REACTOME_RUNX3_REGULATES_YAP...	SET	8	1.2303	0.024869	0.35086	0.000228	REACTOME_RUNX3_REGULATES_YAP1_MEDIATED_TRANSCRIPTION
GOBP_AMINO_SUGAR_BIOSYNTHETI...	SET	11	0.95521	0.02264	0.2747	0.000254	GOBP_AMINO_SUGAR_BIOSYNTHETIC_PROCESS

### Sheet: ST14 Tissue Enrichment
Supplementary Table 14. Top 10 MAGMA tissue-level associations (54 tissue types) with total wisdom score (Bonferroni threshold p < 9.26E-04).
VARIABLE	NGENES	BETA	BETA_STD	SE	P	FULL_NAME
Brain_Cerebellum	17885	0.009294	0.01847	0.006185	0.066468	Brain_Cerebellum
Brain_Cortex	17885	0.009859	0.017992	0.007004	0.079611	Brain_Cortex
Brain_Cerebellar_Hemisphere	17885	0.006989	0.014037	0.005999	0.12202	Brain_Cerebellar_Hemisphere
Brain_Frontal_Cortex_BA9	17885	0.006973	0.012857	0.006748	0.15074	Brain_Frontal_Cortex_BA9
Adrenal_Gland	17885	0.0095	0.018354	0.009799	0.16615	Adrenal_Gland
Brain_Nucleus_accumbens_basa...	17885	0.006345	0.011015	0.007437	0.19678	Brain_Nucleus_accumbens_basal_ganglia
Esophagus_Gastroesophageal_J...	17885	0.010169	0.020022	0.012603	0.20989	Esophagus_Gastroesophageal_Junction
Whole_Blood	17885	0.004021	0.00727	0.00554	0.23399	Whole_Blood
Brain_Anterior_cingulate_cor...	17885	0.005114	0.009037	0.007083	0.23517	Brain_Anterior_cingulate_cortex_BA24
Cells_EBV-transformed_lympho...	17885	0.0033	0.007207	0.004816	0.2466	Cells_EBV-transformed_lymphocytes

### Sheet: ST15 Cell-type Enrichment
Supplementary Table 15. Top 10 nominal cell-type results of total wisdom score genetics using MAGMA-based associations and single nuclei RNA sequencing data from 461 cell types.
Cell Type	VARIABLE	NGENES	BETA	BETA_STD	SE	P	Bonferroni_p	Cluster name	Supercluster	Class auto-annotation	Neurotransmitter auto-annotation	Neuropeptide auto-annotation	Subtype auto-annotation	Transferred MTG Label	Regions	Dissections	Overrepresentation	Overrepresentation.and.percentage	Top Enriched Genes	Number of cells	DoubletFinder score	Total UMI	Fraction unspliced	Fraction mitochondrial	H19.30.002	H19.30.001	H18.30.002	H18.30.001	Fraction cells from top donor	Number of donors
59	Cluster59	17058	3.6655	0.015122	1.6264	0.012113	1	Astro_59	Astrocyte	ASTRO	NA	ADM AGT	NA	Astro	Pons (36.1%), Cerebellum (36.1%), Medulla (10.9%), Midbrain (6.2%), Thalamus (5.2%), Spinal cord (2.6%), Basal ganglia (2.5%), Hypothalamus (0.2%), Basal forebrain (0.1%), Cerebral cortex (0.1%), Amygdala (0.0%), Claustrum (0.0%), Extended amygdala (0.0%), Hippocampus (0.0%)	CbDN: 36.1%, PnEN: 13.6%, PnRF: 13.0%, MoAN: 5.7%, PN: 4.7%, LG: 4.5%, MoRF-MoEN: 4.2%, SpC: 2.6%, PnAN: 2.5%, SN: 2.4%, STH: 2.4%, DTg: 1.5%, PAG: 1.5%, SN-RN: 1.1%, PB: 1.0%, IC: 0.9%, IO: 0.8%, MoSR: 0.3%, VLN: 0.3%, PAG-DR: 0.2%, LP-VPL: 0.2%, MN: 0.1%, MG: 0.1%, LP: 0.1%, SEP: 0.1%, GPe: 0.0%, GPi: 0.0%, M1C: 0.0%, PTR: 0.0%, CBV: 0.0%, CM-Pf: 0.0%, HTHtub: 0.0%, VPL: 0.0%, A13: 0.0%, A14: 0.0%, A19: 0.0%, A1C: 0.0%, A23: 0.0%, A24: 0.0%, A25: 0.0%, A29-A30: 0.0%, A32: 0.0%, A35-A36: 0.0%, A35r: 0.0%, A38: 0.0%, A40: 0.0%, A43: 0.0%, A44-A45: 0.0%, A46: 0.0%, A5-A7: 0.0%, AHN-VMH: 0.0%, AHN-VMH, DMH: 0.0%, ANC: 0.0%, AON: 0.0%, BL: 0.0%, BM: 0.0%, BNST: 0.0%, CA1C-CA3C: 0.0%, CA1R-CA2R: 0.0%, CA1R-CA2R-CA3R: 0.0%, CA1U: 0.0%, CA1U-CA2U-CA3U: 0.0%, CA2U-CA3U: 0.0%, CA3R: 0.0%, CA4Cpy-DGC: 0.0%, CBL: 0.0%, CEN: 0.0%, CM: 0.0%, CMN: 0.0%, CaB: 0.0%, Cla: 0.0%, CoA: 0.0%, DGR-CA4Rpy: 0.0%, DGU-CA4Upy: 0.0%, ETH: 0.0%, FI: 0.0%, HTHma: 0.0%, HTHma-HTHtub: 0.0%, HTHpo: 0.0%, HTHso: 0.0%, ITG: 0.0%, Idg: 0.0%, Ig: 0.0%, LEC: 0.0%, La: 0.0%, MD: 0.0%, MD-Re: 0.0%, MEC: 0.0%, MPN-PV: 0.0%, MTG: 0.0%, NAC: 0.0%, Pir: 0.0%, Pro: 0.0%, Pu: 0.0%, Pul: 0.0%, RN: 0.0%, S1C: 0.0%, SC: 0.0%, SI: 0.0%, STG: 0.0%, Sub-C: 0.0%, Sub-U: 0.0%, TF: 0.0%, TH-TL: 0.0%, V1C: 0.0%, V2: 0.0%, VA: 0.0%	CbDN: 23.3, PnEN: 9.6, PnRF: 8.8, MoAN: 7.0, MoRF-MoEN: 6.1, PN: 4.7, STH: 3.9, SpC: 3.7, PnAN: 3.6, LG: 3.1, DTg: 1.9, PAG: 1.5, SN: 1.4, PB: 1.4, IO: 1.3, IC: 0.9, SN-RN: 0.8, MoSR: 0.7, PAG-DR: 0.6, LP-VPL: 0.4, VLN: 0.3, MG: 0.2, MN: 0.2, VPL: 0.1, LP: 0.1, PTR: 0.1, HTHtub: 0.1, SEP: 0.1, GPi: 0.0, CM-Pf: 0.0, GPe: 0.0, M1C: 0.0, CBV: 0.0, A13: 0.0, A14: 0.0, A19: 0.0, A1C: 0.0, A23: 0.0, A24: 0.0, A25: 0.0, A29-A30: 0.0, A32: 0.0, A35-A36: 0.0, A35r: 0.0, A38: 0.0, A40: 0.0, A43: 0.0, A44-A45: 0.0, A46: 0.0, A5-A7: 0.0, AHN-VMH: 0.0, AHN-VMH, DMH: 0.0, ANC: 0.0, AON: 0.0, BL: 0.0, BM: 0.0, BNST: 0.0, CA1C-CA3C: 0.0, CA1R-CA2R: 0.0, CA1R-CA2R-CA3R: 0.0, CA1U: 0.0, CA1U-CA2U-CA3U: 0.0, CA2U-CA3U: 0.0, CA3R: 0.0, CA4Cpy-DGC: 0.0, CBL: 0.0, CEN: 0.0, CM: 0.0, CMN: 0.0, CaB: 0.0, Cla: 0.0, CoA: 0.0, DGR-CA4Rpy: 0.0, DGU-CA4Upy: 0.0, ETH: 0.0, FI: 0.0, HTHma: 0.0, HTHma-HTHtub: 0.0, HTHpo: 0.0, HTHso: 0.0, ITG: 0.0, Idg: 0.0, Ig: 0.0, LEC: 0.0, La: 0.0, MD: 0.0, MD-Re: 0.0, MEC: 0.0, MPN-PV: 0.0, MTG: 0.0, NAC: 0.0, Pir: 0.0, Pro: 0.0, Pu: 0.0, Pul: 0.0, RN: 0.0, S1C: 0.0, SC: 0.0, SI: 0.0, STG: 0.0, Sub-C: 0.0, Sub-U: 0.0, TF: 0.0, TH-TL: 0.0, V1C: 0.0, V2: 0.0, VA: 0.0	CbDN: 23.3× (36.1%), PnEN: 9.6× (13.6%), PnRF: 8.8× (13.0%), MoAN: 7.0× (5.7%), MoRF-MoEN: 6.1× (4.2%), PN: 4.7× (4.7%), STH: 3.9× (2.4%), SpC: 3.7× (2.6%), PnAN: 3.6× (2.5%), LG: 3.1× (4.5%), DTg: 1.9× (1.5%), PAG: 1.5× (1.5%), SN: 1.4× (2.4%), PB: 1.4× (1.0%), IO: 1.3× (0.8%), IC: 0.9× (0.9%), SN-RN: 0.8× (1.1%), MoSR: 0.7× (0.3%), PAG-DR: 0.6× (0.2%), LP-VPL: 0.4× (0.2%), VLN: 0.3× (0.3%), MG: 0.2× (0.1%), MN: 0.2× (0.1%), VPL: 0.1× (0.0%), LP: 0.1× (0.1%), PTR: 0.1× (0.0%), HTHtub: 0.1× (0.0%), SEP: 0.1× (0.1%), GPi: 0.0× (0.0%), CM-Pf: 0.0× (0.0%), GPe: 0.0× (0.0%), M1C: 0.0× (0.0%), CBV: 0.0× (0.0%), A13: 0.0× (0.0%), A14: 0.0× (0.0%), A19: 0.0× (0.0%), A1C: 0.0× (0.0%), A23: 0.0× (0.0%), A24: 0.0× (0.0%), A25: 0.0× (0.0%), A29-A30: 0.0× (0.0%), A32: 0.0× (0.0%), A35-A36: 0.0× (0.0%), A35r: 0.0× (0.0%), A38: 0.0× (0.0%), A40: 0.0× (0.0%), A43: 0.0× (0.0%), A44-A45: 0.0× (0.0%), A46: 0.0× (0.0%), A5-A7: 0.0× (0.0%), AHN-VMH: 0.0× (0.0%), AHN-VMH, DMH: 0.0× (0.0%), ANC: 0.0× (0.0%), AON: 0.0× (0.0%), BL: 0.0× (0.0%), BM: 0.0× (0.0%), BNST: 0.0× (0.0%), CA1C-CA3C: 0.0× (0.0%), CA1R-CA2R: 0.0× (0.0%), CA1R-CA2R-CA3R: 0.0× (0.0%), CA1U: 0.0× (0.0%), CA1U-CA2U-CA3U: 0.0× (0.0%), CA2U-CA3U: 0.0× (0.0%), CA3R: 0.0× (0.0%), CA4Cpy-DGC: 0.0× (0.0%), CBL: 0.0× (0.0%), CEN: 0.0× (0.0%), CM: 0.0× (0.0%), CMN: 0.0× (0.0%), CaB: 0.0× (0.0%), Cla: 0.0× (0.0%), CoA: 0.0× (0.0%), DGR-CA4Rpy: 0.0× (0.0%), DGU-CA4Upy: 0.0× (0.0%), ETH: 0.0× (0.0%), FI: 0.0× (0.0%), HTHma: 0.0× (0.0%), HTHma-HTHtub: 0.0× (0.0%), HTHpo: 0.0× (0.0%), HTHso: 0.0× (0.0%), ITG: 0.0× (0.0%), Idg: 0.0× (0.0%), Ig: 0.0× (0.0%), LEC: 0.0× (0.0%), La: 0.0× (0.0%), MD: 0.0× (0.0%), MD-Re: 0.0× (0.0%), MEC: 0.0× (0.0%), MPN-PV: 0.0× (0.0%), MTG: 0.0× (0.0%), NAC: 0.0× (0.0%), Pir: 0.0× (0.0%), Pro: 0.0× (0.0%), Pu: 0.0× (0.0%), Pul: 0.0× (0.0%), RN: 0.0× (0.0%), S1C: 0.0× (0.0%), SC: 0.0× (0.0%), SI: 0.0× (0.0%), STG: 0.0× (0.0%), Sub-C: 0.0× (0.0%), Sub-U: 0.0× (0.0%), TF: 0.0× (0.0%), TH-TL: 0.0× (0.0%), V1C: 0.0× (0.0%), V2: 0.0× (0.0%), VA: 0.0× (0.0%)	LGR6, SDC4, ITPRID1, FGFR3, SLC14A1, SLC7A10, AC090809.1, GJB6, GFAP, PYGM	4062	0.0248359	3590.68	0.659929	0.00318761	1484	902	1674	2	0.412112	4
346	Cluster346	17058	5.2535	0.014827	2.3941	0.014114	1	Splat_346	Splatter	NEUR	VGLUT2	ADCYAP CBLN CHGA CHGB NAMPT NUCB NXPH PDYN PENK SCG SST TAC UBL proSAAS	NA	NA	Medulla (60.1%), Spinal cord (39.4%), Pons (0.3%), Midbrain (0.2%), Amygdala (0.0%), Basal forebrain (0.0%), Basal ganglia (0.0%), Cerebellum (0.0%), Cerebral cortex (0.0%), Claustrum (0.0%), Extended amygdala (0.0%), Hippocampus (0.0%), Hypothalamus (0.0%), Thalamus (0.0%)	SpC: 39.4%, MoAN: 34.3%, MoSR: 22.4%, MoRF-MoEN: 3.5%, PnEN: 0.3%, SC: 0.2%, A13: 0.0%, A14: 0.0%, A19: 0.0%, A1C: 0.0%, A23: 0.0%, A24: 0.0%, A25: 0.0%, A29-A30: 0.0%, A32: 0.0%, A35-A36: 0.0%, A35r: 0.0%, A38: 0.0%, A40: 0.0%, A43: 0.0%, A44-A45: 0.0%, A46: 0.0%, A5-A7: 0.0%, AHN-VMH: 0.0%, AHN-VMH, DMH: 0.0%, ANC: 0.0%, AON: 0.0%, BL: 0.0%, BM: 0.0%, BNST: 0.0%, CA1C-CA3C: 0.0%, CA1R-CA2R: 0.0%, CA1R-CA2R-CA3R: 0.0%, CA1U: 0.0%, CA1U-CA2U-CA3U: 0.0%, CA2U-CA3U: 0.0%, CA3R: 0.0%, CA4Cpy-DGC: 0.0%, CBL: 0.0%, CBV: 0.0%, CEN: 0.0%, CM: 0.0%, CM-Pf: 0.0%, CMN: 0.0%, CaB: 0.0%, CbDN: 0.0%, Cla: 0.0%, CoA: 0.0%, DGR-CA4Rpy: 0.0%, DGU-CA4Upy: 0.0%, DTg: 0.0%, ETH: 0.0%, FI: 0.0%, GPe: 0.0%, GPi: 0.0%, HTHma: 0.0%, HTHma-HTHtub: 0.0%, HTHpo: 0.0%, HTHso: 0.0%, HTHtub: 0.0%, IC: 0.0%, IO: 0.0%, ITG: 0.0%, Idg: 0.0%, Ig: 0.0%, LEC: 0.0%, LG: 0.0%, LP: 0.0%, LP-VPL: 0.0%, La: 0.0%, M1C: 0.0%, MD: 0.0%, MD-Re: 0.0%, MEC: 0.0%, MG: 0.0%, MN: 0.0%, MPN-PV: 0.0%, MTG: 0.0%, NAC: 0.0%, PAG: 0.0%, PAG-DR: 0.0%, PB: 0.0%, PN: 0.0%, PTR: 0.0%, Pir: 0.0%, PnAN: 0.0%, PnRF: 0.0%, Pro: 0.0%, Pu: 0.0%, Pul: 0.0%, RN: 0.0%, S1C: 0.0%, SEP: 0.0%, SI: 0.0%, SN: 0.0%, SN-RN: 0.0%, STG: 0.0%, STH: 0.0%, Sub-C: 0.0%, Sub-U: 0.0%, TF: 0.0%, TH-TL: 0.0%, V1C: 0.0%, V2: 0.0%, VA: 0.0%, VLN: 0.0%, VPL: 0.0%	MoSR: 55.3, SpC: 54.8, MoAN: 42.5, MoRF-MoEN: 5.0, PnEN: 0.2, SC: 0.2, A13: 0.0, A14: 0.0, A19: 0.0, A1C: 0.0, A23: 0.0, A24: 0.0, A25: 0.0, A29-A30: 0.0, A32: 0.0, A35-A36: 0.0, A35r: 0.0, A38: 0.0, A40: 0.0, A43: 0.0, A44-A45: 0.0, A46: 0.0, A5-A7: 0.0, AHN-VMH: 0.0, AHN-VMH, DMH: 0.0, ANC: 0.0, AON: 0.0, BL: 0.0, BM: 0.0, BNST: 0.0, CA1C-CA3C: 0.0, CA1R-CA2R: 0.0, CA1R-CA2R-CA3R: 0.0, CA1U: 0.0, CA1U-CA2U-CA3U: 0.0, CA2U-CA3U: 0.0, CA3R: 0.0, CA4Cpy-DGC: 0.0, CBL: 0.0, CBV: 0.0, CEN: 0.0, CM: 0.0, CM-Pf: 0.0, CMN: 0.0, CaB: 0.0, CbDN: 0.0, Cla: 0.0, CoA: 0.0, DGR-CA4Rpy: 0.0, DGU-CA4Upy: 0.0, DTg: 0.0, ETH: 0.0, FI: 0.0, GPe: 0.0, GPi: 0.0, HTHma: 0.0, HTHma-HTHtub: 0.0, HTHpo: 0.0, HTHso: 0.0, HTHtub: 0.0, IC: 0.0, IO: 0.0, ITG: 0.0, Idg: 0.0, Ig: 0.0, LEC: 0.0, LG: 0.0, LP: 0.0, LP-VPL: 0.0, La: 0.0, M1C: 0.0, MD: 0.0, MD-Re: 0.0, MEC: 0.0, MG: 0.0, MN: 0.0, MPN-PV: 0.0, MTG: 0.0, NAC: 0.0, PAG: 0.0, PAG-DR: 0.0, PB: 0.0, PN: 0.0, PTR: 0.0, Pir: 0.0, PnAN: 0.0, PnRF: 0.0, Pro: 0.0, Pu: 0.0, Pul: 0.0, RN: 0.0, S1C: 0.0, SEP: 0.0, SI: 0.0, SN: 0.0, SN-RN: 0.0, STG: 0.0, STH: 0.0, Sub-C: 0.0, Sub-U: 0.0, TF: 0.0, TH-TL: 0.0, V1C: 0.0, V2: 0.0, VA: 0.0, VLN: 0.0, VPL: 0.0	MoSR: 55.3× (22.4%), SpC: 54.8× (39.4%), MoAN: 42.5× (34.3%), MoRF-MoEN: 5.0× (3.5%), PnEN: 0.2× (0.3%), SC: 0.2× (0.2%), A13: 0.0× (0.0%), A14: 0.0× (0.0%), A19: 0.0× (0.0%), A1C: 0.0× (0.0%), A23: 0.0× (0.0%), A24: 0.0× (0.0%), A25: 0.0× (0.0%), A29-A30: 0.0× (0.0%), A32: 0.0× (0.0%), A35-A36: 0.0× (0.0%), A35r: 0.0× (0.0%), A38: 0.0× (0.0%), A40: 0.0× (0.0%), A43: 0.0× (0.0%), A44-A45: 0.0× (0.0%), A46: 0.0× (0.0%), A5-A7: 0.0× (0.0%), AHN-VMH: 0.0× (0.0%), AHN-VMH, DMH: 0.0× (0.0%), ANC: 0.0× (0.0%), AON: 0.0× (0.0%), BL: 0.0× (0.0%), BM: 0.0× (0.0%), BNST: 0.0× (0.0%), CA1C-CA3C: 0.0× (0.0%), CA1R-CA2R: 0.0× (0.0%), CA1R-CA2R-CA3R: 0.0× (0.0%), CA1U: 0.0× (0.0%), CA1U-CA2U-CA3U: 0.0× (0.0%), CA2U-CA3U: 0.0× (0.0%), CA3R: 0.0× (0.0%), CA4Cpy-DGC: 0.0× (0.0%), CBL: 0.0× (0.0%), CBV: 0.0× (0.0%), CEN: 0.0× (0.0%), CM: 0.0× (0.0%), CM-Pf: 0.0× (0.0%), CMN: 0.0× (0.0%), CaB: 0.0× (0.0%), CbDN: 0.0× (0.0%), Cla: 0.0× (0.0%), CoA: 0.0× (0.0%), DGR-CA4Rpy: 0.0× (0.0%), DGU-CA4Upy: 0.0× (0.0%), DTg: 0.0× (0.0%), ETH: 0.0× (0.0%), FI: 0.0× (0.0%), GPe: 0.0× (0.0%), GPi: 0.0× (0.0%), HTHma: 0.0× (0.0%), HTHma-HTHtub: 0.0× (0.0%), HTHpo: 0.0× (0.0%), HTHso: 0.0× (0.0%), HTHtub: 0.0× (0.0%), IC: 0.0× (0.0%), IO: 0.0× (0.0%), ITG: 0.0× (0.0%), Idg: 0.0× (0.0%), Ig: 0.0× (0.0%), LEC: 0.0× (0.0%), LG: 0.0× (0.0%), LP: 0.0× (0.0%), LP-VPL: 0.0× (0.0%), La: 0.0× (0.0%), M1C: 0.0× (0.0%), MD: 0.0× (0.0%), MD-Re: 0.0× (0.0%), MEC: 0.0× (0.0%), MG: 0.0× (0.0%), MN: 0.0× (0.0%), MPN-PV: 0.0× (0.0%), MTG: 0.0× (0.0%), NAC: 0.0× (0.0%), PAG: 0.0× (0.0%), PAG-DR: 0.0× (0.0%), PB: 0.0× (0.0%), PN: 0.0× (0.0%), PTR: 0.0× (0.0%), Pir: 0.0× (0.0%), PnAN: 0.0× (0.0%), PnRF: 0.0× (0.0%), Pro: 0.0× (0.0%), Pu: 0.0× (0.0%), Pul: 0.0× (0.0%), RN: 0.0× (0.0%), S1C: 0.0× (0.0%), SEP: 0.0× (0.0%), SI: 0.0× (0.0%), SN: 0.0× (0.0%), SN-RN: 0.0× (0.0%), STG: 0.0× (0.0%), STH: 0.0× (0.0%), Sub-C: 0.0× (0.0%), Sub-U: 0.0× (0.0%), TF: 0.0× (0.0%), TH-TL: 0.0× (0.0%), V1C: 0.0× (0.0%), V2: 0.0× (0.0%), VA: 0.0× (0.0%), VLN: 0.0× (0.0%), VPL: 0.0× (0.0%)	LMX1B, HOXB3, HOXD3, AL161908.1, POU4F1, EBF3, HOXB7, HSPD1P8, NHLH1, TAC3	635	0.0765643	15985	0.743947	0.00840931	10	74	551	0	0.867717	3
400	Cluster400	17058	4.7823	0.014455	2.2019	0.014942	1	Splat_400	Splatter	NEUR	CHOL VGLUT3	CHGA CHGB GNRH IGF NAMPT NPPC NUCB PENK SCG UBL VGF proSAAS	NA	NA	Basal ganglia (33.3%), Basal forebrain (20.6%), Hypothalamus (14.6%), Extended amygdala (13.9%), Amygdala (9.0%), Cerebral cortex (7.2%), Thalamus (1.3%), Claustrum (0.1%), Cerebellum (0.0%), Hippocampus (0.0%), Medulla (0.0%), Midbrain (0.0%), Pons (0.0%), Spinal cord (0.0%)	SI: 18.9%, BNST: 13.9%, HTHpo: 11.7%, NAC: 9.5%, CaB: 9.1%, GPe: 7.0%, Pu: 6.9%, AON: 6.0%, CMN: 5.2%, CEN: 3.8%, SEP: 1.7%, MPN-PV: 1.4%, AHN-VMH: 1.0%, Pir: 1.0%, GPi: 0.8%, ANC: 0.7%, VA: 0.7%, HTHso: 0.4%, A25: 0.1%, AHN-VMH, DMH: 0.1%, Cla: 0.1%, A13: 0.0%, A14: 0.0%, A19: 0.0%, A1C: 0.0%, A23: 0.0%, A24: 0.0%, A29-A30: 0.0%, A32: 0.0%, A35-A36: 0.0%, A35r: 0.0%, A38: 0.0%, A40: 0.0%, A43: 0.0%, A44-A45: 0.0%, A46: 0.0%, A5-A7: 0.0%, BL: 0.0%, BM: 0.0%, CA1C-CA3C: 0.0%, CA1R-CA2R: 0.0%, CA1R-CA2R-CA3R: 0.0%, CA1U: 0.0%, CA1U-CA2U-CA3U: 0.0%, CA2U-CA3U: 0.0%, CA3R: 0.0%, CA4Cpy-DGC: 0.0%, CBL: 0.0%, CBV: 0.0%, CM: 0.0%, CM-Pf: 0.0%, CbDN: 0.0%, CoA: 0.0%, DGR-CA4Rpy: 0.0%, DGU-CA4Upy: 0.0%, DTg: 0.0%, ETH: 0.0%, FI: 0.0%, HTHma: 0.0%, HTHma-HTHtub: 0.0%, HTHtub: 0.0%, IC: 0.0%, IO: 0.0%, ITG: 0.0%, Idg: 0.0%, Ig: 0.0%, LEC: 0.0%, LG: 0.0%, LP: 0.0%, LP-VPL: 0.0%, La: 0.0%, M1C: 0.0%, MD: 0.0%, MD-Re: 0.0%, MEC: 0.0%, MG: 0.0%, MN: 0.0%, MTG: 0.0%, MoAN: 0.0%, MoRF-MoEN: 0.0%, MoSR: 0.0%, PAG: 0.0%, PAG-DR: 0.0%, PB: 0.0%, PN: 0.0%, PTR: 0.0%, PnAN: 0.0%, PnEN: 0.0%, PnRF: 0.0%, Pro: 0.0%, Pul: 0.0%, RN: 0.0%, S1C: 0.0%, SC: 0.0%, SN: 0.0%, SN-RN: 0.0%, STG: 0.0%, STH: 0.0%, SpC: 0.0%, Sub-C: 0.0%, Sub-U: 0.0%, TF: 0.0%, TH-TL: 0.0%, V1C: 0.0%, V2: 0.0%, VLN: 0.0%, VPL: 0.0%	HTHpo: 26.3, SI: 16.6, BNST: 13.4, NAC: 10.6, CaB: 9.4, Pu: 6.7, AON: 6.5, GPe: 4.7, CMN: 4.6, AHN-VMH: 3.7, CEN: 3.0, VA: 2.6, MPN-PV: 2.4, SEP: 1.4, HTHso: 1.0, Pir: 0.9, GPi: 0.8, ANC: 0.7, AHN-VMH, DMH: 0.6, A25: 0.1, Cla: 0.1, A13: 0.0, A14: 0.0, A19: 0.0, A1C: 0.0, A23: 0.0, A24: 0.0, A29-A30: 0.0, A32: 0.0, A35-A36: 0.0, A35r: 0.0, A38: 0.0, A40: 0.0, A43: 0.0, A44-A45: 0.0, A46: 0.0, A5-A7: 0.0, BL: 0.0, BM: 0.0, CA1C-CA3C: 0.0, CA1R-CA2R: 0.0, CA1R-CA2R-CA3R: 0.0, CA1U: 0.0, CA1U-CA2U-CA3U: 0.0, CA2U-CA3U: 0.0, CA3R: 0.0, CA4Cpy-DGC: 0.0, CBL: 0.0, CBV: 0.0, CM: 0.0, CM-Pf: 0.0, CbDN: 0.0, CoA: 0.0, DGR-CA4Rpy: 0.0, DGU-CA4Upy: 0.0, DTg: 0.0, ETH: 0.0, FI: 0.0, HTHma: 0.0, HTHma-HTHtub: 0.0, HTHtub: 0.0, IC: 0.0, IO: 0.0, ITG: 0.0, Idg: 0.0, Ig: 0.0, LEC: 0.0, LG: 0.0, LP: 0.0, LP-VPL: 0.0, La: 0.0, M1C: 0.0, MD: 0.0, MD-Re: 0.0, MEC: 0.0, MG: 0.0, MN: 0.0, MTG: 0.0, MoAN: 0.0, MoRF-MoEN: 0.0, MoSR: 0.0, PAG: 0.0, PAG-DR: 0.0, PB: 0.0, PN: 0.0, PTR: 0.0, PnAN: 0.0, PnEN: 0.0, PnRF: 0.0, Pro: 0.0, Pul: 0.0, RN: 0.0, S1C: 0.0, SC: 0.0, SN: 0.0, SN-RN: 0.0, STG: 0.0, STH: 0.0, SpC: 0.0, Sub-C: 0.0, Sub-U: 0.0, TF: 0.0, TH-TL: 0.0, V1C: 0.0, V2: 0.0, VLN: 0.0, VPL: 0.0	HTHpo: 26.3× (11.7%), SI: 16.6× (18.9%), BNST: 13.4× (13.9%), NAC: 10.6× (9.5%), CaB: 9.4× (9.1%), Pu: 6.7× (6.9%), AON: 6.5× (6.0%), GPe: 4.7× (7.0%), CMN: 4.6× (5.2%), AHN-VMH: 3.7× (1.0%), CEN: 3.0× (3.8%), VA: 2.6× (0.7%), MPN-PV: 2.4× (1.4%), SEP: 1.4× (1.7%), HTHso: 1.0× (0.4%), Pir: 0.9× (1.0%), GPi: 0.8× (0.8%), ANC: 0.7× (0.7%), AHN-VMH, DMH: 0.6× (0.1%), A25: 0.1× (0.1%), Cla: 0.1× (0.1%), A13: 0.0× (0.0%), A14: 0.0× (0.0%), A19: 0.0× (0.0%), A1C: 0.0× (0.0%), A23: 0.0× (0.0%), A24: 0.0× (0.0%), A29-A30: 0.0× (0.0%), A32: 0.0× (0.0%), A35-A36: 0.0× (0.0%), A35r: 0.0× (0.0%), A38: 0.0× (0.0%), A40: 0.0× (0.0%), A43: 0.0× (0.0%), A44-A45: 0.0× (0.0%), A46: 0.0× (0.0%), A5-A7: 0.0× (0.0%), BL: 0.0× (0.0%), BM: 0.0× (0.0%), CA1C-CA3C: 0.0× (0.0%), CA1R-CA2R: 0.0× (0.0%), CA1R-CA2R-CA3R: 0.0× (0.0%), CA1U: 0.0× (0.0%), CA1U-CA2U-CA3U: 0.0× (0.0%), CA2U-CA3U: 0.0× (0.0%), CA3R: 0.0× (0.0%), CA4Cpy-DGC: 0.0× (0.0%), CBL: 0.0× (0.0%), CBV: 0.0× (0.0%), CM: 0.0× (0.0%), CM-Pf: 0.0× (0.0%), CbDN: 0.0× (0.0%), CoA: 0.0× (0.0%), DGR-CA4Rpy: 0.0× (0.0%), DGU-CA4Upy: 0.0× (0.0%), DTg: 0.0× (0.0%), ETH: 0.0× (0.0%), FI: 0.0× (0.0%), HTHma: 0.0× (0.0%), HTHma-HTHtub: 0.0× (0.0%), HTHtub: 0.0× (0.0%), IC: 0.0× (0.0%), IO: 0.0× (0.0%), ITG: 0.0× (0.0%), Idg: 0.0× (0.0%), Ig: 0.0× (0.0%), LEC: 0.0× (0.0%), LG: 0.0× (0.0%), LP: 0.0× (0.0%), LP-VPL: 0.0× (0.0%), La: 0.0× (0.0%), M1C: 0.0× (0.0%), MD: 0.0× (0.0%), MD-Re: 0.0× (0.0%), MEC: 0.0× (0.0%), MG: 0.0× (0.0%), MN: 0.0× (0.0%), MTG: 0.0× (0.0%), MoAN: 0.0× (0.0%), MoRF-MoEN: 0.0× (0.0%), MoSR: 0.0× (0.0%), PAG: 0.0× (0.0%), PAG-DR: 0.0× (0.0%), PB: 0.0× (0.0%), PN: 0.0× (0.0%), PTR: 0.0× (0.0%), PnAN: 0.0× (0.0%), PnEN: 0.0× (0.0%), PnRF: 0.0× (0.0%), Pro: 0.0× (0.0%), Pul: 0.0× (0.0%), RN: 0.0× (0.0%), S1C: 0.0× (0.0%), SC: 0.0× (0.0%), SN: 0.0× (0.0%), SN-RN: 0.0× (0.0%), STG: 0.0× (0.0%), STH: 0.0× (0.0%), SpC: 0.0× (0.0%), Sub-C: 0.0× (0.0%), Sub-U: 0.0× (0.0%), TF: 0.0× (0.0%), TH-TL: 0.0× (0.0%), V1C: 0.0× (0.0%), V2: 0.0× (0.0%), VLN: 0.0× (0.0%), VPL: 0.0× (0.0%)	SLC5A7, LHX8, CHAT, NTRK1, ECEL1, ISL1, AC091576.1, INSRR, OR8A1, CNBD1	769	0.107597	49153.7	0.712764	0.017177	171	269	329	0	0.427828	3
56	Cluster56	17058	5.3385	0.014183	2.5052	0.016555	1	Astro_56	Astrocyte	ASTRO	NA	AGT	NA	Astro	Hypothalamus (30.0%), Thalamus (21.5%), Amygdala (13.6%), Cerebral cortex (13.2%), Hippocampus (8.0%), Pons (4.6%), Midbrain (2.5%), Medulla (2.1%), Basal ganglia (1.8%), Basal forebrain (1.7%), Extended amygdala (0.7%), Spinal cord (0.2%), Cerebellum (0.1%), Claustrum (0.1%)	HTHso: 21.4%, VLN: 10.7%, HTHtub: 7.1%, CoA: 6.5%, Pir: 3.3%, Pul: 2.7%, La: 2.5%, CM-Pf: 2.3%, CA1U: 2.0%, PnEN: 2.0%, CMN: 1.9%, Sub-U: 1.7%, ANC: 1.6%, A35r: 1.3%, CEN: 1.2%, LG: 1.2%, BL: 1.1%, AON: 1.1%, CA1U-CA2U-CA3U: 1.1%, FI: 1.1%, SI: 1.1%, A44-A45: 1.0%, NAC: 1.0%, DTg: 0.8%, LP: 0.8%, MEC: 0.8%, BNST: 0.7%, CA4Cpy-DGC: 0.7%, MoAN: 0.7%, IO: 0.7%, A24: 0.6%, CA3R: 0.6%, M1C: 0.6%, PB: 0.6%, PN: 0.6%, PTR: 0.6%, SEP: 0.6%, CA1R-CA2R-CA3R: 0.5%, IC: 0.5%, PAG: 0.5%, A25: 0.5%, CM: 0.5%, HTHma-HTHtub: 0.5%, MD-Re: 0.5%, DGR-CA4Rpy: 0.4%, MN: 0.4%, MoSR: 0.4%, A14: 0.4%, CA1C-CA3C: 0.4%, CaB: 0.4%, MD: 0.4%, PnRF: 0.4%, SC: 0.4%, BM: 0.3%, MoRF-MoEN: 0.3%, VPL: 0.3%, A38: 0.2%, ETH: 0.2%, HTHpo: 0.2%, Idg: 0.2%, MPN-PV: 0.2%, MTG: 0.2%, PnAN: 0.2%, Pu: 0.2%, SN: 0.2%, A35-A36: 0.2%, A5-A7: 0.2%, DGU-CA4Upy: 0.2%, GPe: 0.2%, ITG: 0.2%, Ig: 0.2%, PAG-DR: 0.2%, Pro: 0.2%, SpC: 0.2%, Sub-C: 0.2%, A32: 0.1%, A40: 0.1%, A43: 0.1%, A46: 0.1%, CA2U-CA3U: 0.1%, CbDN: 0.1%, Cla: 0.1%, LEC: 0.1%, LP-VPL: 0.1%, MG: 0.1%, TH-TL: 0.1%, A19: 0.1%, CA1R-CA2R: 0.1%, GPi: 0.1%, HTHma: 0.1%, SN-RN: 0.1%, TF: 0.1%, V1C: 0.1%, V2: 0.1%, A13: 0.0%, A1C: 0.0%, A23: 0.0%, A29-A30: 0.0%, AHN-VMH: 0.0%, AHN-VMH, DMH: 0.0%, CBL: 0.0%, CBV: 0.0%, RN: 0.0%, S1C: 0.0%, STG: 0.0%, STH: 0.0%, VA: 0.0%	HTHso: 57.5, CoA: 20.4, HTHtub: 18.2, VLN: 13.3, CM-Pf: 3.2, Pir: 3.1, Sub-U: 3.0, La: 2.9, A35r: 2.5, CA3R: 2.5, Pul: 2.0, CA1U: 1.8, ANC: 1.7, CMN: 1.7, VPL: 1.5, PnEN: 1.4, CM: 1.2, MD-Re: 1.2, AON: 1.2, BL: 1.1, DTg: 1.1, LP: 1.1, NAC: 1.1, FI: 1.0, MoSR: 1.0, IO: 1.0, CA1U-CA2U-CA3U: 1.0, SI: 0.9, CEN: 0.9, MoAN: 0.9, HTHma-HTHtub: 0.9, A44-A45: 0.8, A14: 0.8, PB: 0.8, LG: 0.8, PTR: 0.8, BNST: 0.7, CA1R-CA2R-CA3R: 0.6, A24: 0.6, PN: 0.6, MD: 0.6, IC: 0.6, HTHpo: 0.5, PAG: 0.5, MEC: 0.5, MN: 0.5, SEP: 0.5, MoRF-MoEN: 0.4, CA4Cpy-DGC: 0.4, PAG-DR: 0.4, A25: 0.4, SC: 0.4, MPN-PV: 0.4, CaB: 0.4, DGR-CA4Rpy: 0.4, PnAN: 0.3, ETH: 0.3, CA1C-CA3C: 0.3, BM: 0.3, CA2U-CA3U: 0.3, MG: 0.3, Sub-C: 0.3, A35-A36: 0.3, SpC: 0.2, PnRF: 0.2, Pu: 0.2, LP-VPL: 0.2, Pro: 0.2, A38: 0.2, ITG: 0.2, Idg: 0.2, HTHma: 0.2, CA1R-CA2R: 0.2, M1C: 0.2, A5-A7: 0.2, DGU-CA4Upy: 0.2, A32: 0.2, Ig: 0.2, SN: 0.1, A46: 0.1, LEC: 0.1, GPe: 0.1, A40: 0.1, Cla: 0.1, TH-TL: 0.1, A43: 0.1, CbDN: 0.1, MTG: 0.1, A19: 0.1, TF: 0.1, V2: 0.1, V1C: 0.1, GPi: 0.1, SN-RN: 0.0, A13: 0.0, A1C: 0.0, A23: 0.0, A29-A30: 0.0, AHN-VMH: 0.0, AHN-VMH, DMH: 0.0, CBL: 0.0, CBV: 0.0, RN: 0.0, S1C: 0.0, STG: 0.0, STH: 0.0, VA: 0.0	HTHso: 57.5× (21.4%), CoA: 20.4× (6.5%), HTHtub: 18.2× (7.1%), VLN: 13.3× (10.7%), CM-Pf: 3.2× (2.3%), Pir: 3.1× (3.3%), Sub-U: 3.0× (1.7%), La: 2.9× (2.5%), A35r: 2.5× (1.3%), CA3R: 2.5× (0.6%), Pul: 2.0× (2.7%), CA1U: 1.8× (2.0%), ANC: 1.7× (1.6%), CMN: 1.7× (1.9%), VPL: 1.5× (0.3%), PnEN: 1.4× (2.0%), CM: 1.2× (0.5%), MD-Re: 1.2× (0.5%), AON: 1.2× (1.1%), BL: 1.1× (1.1%), DTg: 1.1× (0.8%), LP: 1.1× (0.8%), NAC: 1.1× (1.0%), FI: 1.0× (1.1%), MoSR: 1.0× (0.4%), IO: 1.0× (0.7%), CA1U-CA2U-CA3U: 1.0× (1.1%), SI: 0.9× (1.1%), CEN: 0.9× (1.2%), MoAN: 0.9× (0.7%), HTHma-HTHtub: 0.9× (0.5%), A44-A45: 0.8× (1.0%), A14: 0.8× (0.4%), PB: 0.8× (0.6%), LG: 0.8× (1.2%), PTR: 0.8× (0.6%), BNST: 0.7× (0.7%), CA1R-CA2R-CA3R: 0.6× (0.5%), A24: 0.6× (0.6%), PN: 0.6× (0.6%), MD: 0.6× (0.4%), IC: 0.6× (0.5%), HTHpo: 0.5× (0.2%), PAG: 0.5× (0.5%), MEC: 0.5× (0.8%), MN: 0.5× (0.4%), SEP: 0.5× (0.6%), MoRF-MoEN: 0.4× (0.3%), CA4Cpy-DGC: 0.4× (0.7%), PAG-DR: 0.4× (0.2%), A25: 0.4× (0.5%), SC: 0.4× (0.4%), MPN-PV: 0.4× (0.2%), CaB: 0.4× (0.4%), DGR-CA4Rpy: 0.4× (0.4%), PnAN: 0.3× (0.2%), ETH: 0.3× (0.2%), CA1C-CA3C: 0.3× (0.4%), BM: 0.3× (0.3%), CA2U-CA3U: 0.3× (0.1%), MG: 0.3× (0.1%), Sub-C: 0.3× (0.2%), A35-A36: 0.3× (0.2%), SpC: 0.2× (0.2%), PnRF: 0.2× (0.4%), Pu: 0.2× (0.2%), LP-VPL: 0.2× (0.1%), Pro: 0.2× (0.2%), A38: 0.2× (0.2%), ITG: 0.2× (0.2%), Idg: 0.2× (0.2%), HTHma: 0.2× (0.1%), CA1R-CA2R: 0.2× (0.1%), M1C: 0.2× (0.6%), A5-A7: 0.2× (0.2%), DGU-CA4Upy: 0.2× (0.2%), A32: 0.2× (0.1%), Ig: 0.2× (0.2%), SN: 0.1× (0.2%), A46: 0.1× (0.1%), LEC: 0.1× (0.1%), GPe: 0.1× (0.2%), A40: 0.1× (0.1%), Cla: 0.1× (0.1%), TH-TL: 0.1× (0.1%), A43: 0.1× (0.1%), CbDN: 0.1× (0.1%), MTG: 0.1× (0.2%), A19: 0.1× (0.1%), TF: 0.1× (0.1%), V2: 0.1× (0.1%), V1C: 0.1× (0.1%), GPi: 0.1× (0.1%), SN-RN: 0.0× (0.1%), A13: 0.0× (0.0%), A1C: 0.0× (0.0%), A23: 0.0× (0.0%), A29-A30: 0.0× (0.0%), AHN-VMH: 0.0× (0.0%), AHN-VMH, DMH: 0.0× (0.0%), CBL: 0.0× (0.0%), CBV: 0.0× (0.0%), RN: 0.0× (0.0%), S1C: 0.0× (0.0%), STG: 0.0× (0.0%), STH: 0.0× (0.0%), VA: 0.0× (0.0%)	TNC, GFAP, OBI1-AS1, FGFR3, GJA1, AC012405.1, EFEMP1, AQP4, SLC14A1, ETNPPL	1672	0.0316107	4833.81	0.699126	0.00967908	251	214	1201	6	0.718301	4
52	Cluster52	17058	4.1589	0.014119	1.9643	0.017127	1	Astro_52	Astrocyte	ASTRO	NA	AGT	NA	Astro	Cerebral cortex (90.3%), Hypothalamus (3.9%), Hippocampus (2.2%), Amygdala (1.9%), Claustrum (1.2%), Basal forebrain (0.4%), Basal ganglia (0.1%), Extended amygdala (0.0%), Midbrain (0.0%), Cerebellum (0.0%), Medulla (0.0%), Pons (0.0%), Spinal cord (0.0%), Thalamus (0.0%)	MTG: 14.9%, STG: 7.9%, TH-TL: 6.2%, HTHso: 3.8%, M1C: 3.8%, A43: 3.7%, Ig: 3.3%, A40: 3.2%, V2: 2.9%, A46: 2.9%, A32: 2.8%, ITG: 2.6%, A19: 2.6%, V1C: 2.5%, Idg: 2.5%, A23: 2.1%, A44-A45: 2.1%, A13: 2.1%, A5-A7: 2.1%, S1C: 1.9%, A24: 1.9%, Pro: 1.8%, TF: 1.8%, A25: 1.8%, A38: 1.7%, A1C: 1.7%, CoA: 1.6%, A29-A30: 1.6%, AON: 1.4%, Cla: 1.2%, FI: 1.1%, A14: 0.9%, A35r: 0.7%, A35-A36: 0.7%, Pir: 0.6%, Sub-C: 0.5%, CA4Cpy-DGC: 0.4%, CA1U-CA2U-CA3U: 0.3%, Sub-U: 0.3%, CA1R-CA2R-CA3R: 0.3%, MEC: 0.3%, LEC: 0.2%, SI: 0.2%, BM: 0.2%, SEP: 0.2%, CA1C-CA3C: 0.1%, DGU-CA4Upy: 0.1%, CA1R-CA2R: 0.1%, Pu: 0.1%, CA1U: 0.1%, BL: 0.0%, HTHpo: 0.0%, CMN: 0.0%, La: 0.0%, GPe: 0.0%, CA2U-CA3U: 0.0%, BNST: 0.0%, SC: 0.0%, CA3R: 0.0%, NAC: 0.0%, CEN: 0.0%, CaB: 0.0%, DGR-CA4Rpy: 0.0%, HTHtub: 0.0%, MN: 0.0%, AHN-VMH: 0.0%, AHN-VMH, DMH: 0.0%, MD-Re: 0.0%, MG: 0.0%, MPN-PV: 0.0%, PAG-DR: 0.0%, Pul: 0.0%, ANC: 0.0%, CBL: 0.0%, CBV: 0.0%, CM: 0.0%, CM-Pf: 0.0%, CbDN: 0.0%, DTg: 0.0%, ETH: 0.0%, GPi: 0.0%, HTHma: 0.0%, HTHma-HTHtub: 0.0%, IC: 0.0%, IO: 0.0%, LG: 0.0%, LP: 0.0%, LP-VPL: 0.0%, MD: 0.0%, MoAN: 0.0%, MoRF-MoEN: 0.0%, MoSR: 0.0%, PAG: 0.0%, PB: 0.0%, PN: 0.0%, PTR: 0.0%, PnAN: 0.0%, PnEN: 0.0%, PnRF: 0.0%, RN: 0.0%, SN: 0.0%, SN-RN: 0.0%, STH: 0.0%, SpC: 0.0%, VA: 0.0%, VLN: 0.0%, VPL: 0.0%	HTHso: 10.3, STG: 6.5, TH-TL: 5.2, CoA: 5.1, MTG: 4.7, A32: 3.8, A46: 3.1, V2: 3.0, ITG: 2.9, A19: 2.9, A43: 2.9, Ig: 2.8, A40: 2.7, V1C: 2.5, Pro: 2.2, Idg: 2.1, A23: 2.0, A13: 2.0, A14: 2.0, A5-A7: 2.0, A24: 2.0, TF: 1.9, A44-A45: 1.9, A1C: 1.8, S1C: 1.7, A25: 1.6, A29-A30: 1.6, A38: 1.5, AON: 1.5, A35r: 1.4, M1C: 1.1, FI: 1.1, Cla: 1.0, A35-A36: 0.9, Sub-C: 0.7, Pir: 0.5, Sub-U: 0.5, CA1R-CA2R-CA3R: 0.3, CA1U-CA2U-CA3U: 0.3, CA1R-CA2R: 0.3, CA4Cpy-DGC: 0.3, LEC: 0.2, SI: 0.2, BM: 0.2, MEC: 0.2, SEP: 0.1, CA1C-CA3C: 0.1, DGU-CA4Upy: 0.1, HTHpo: 0.1, Pu: 0.1, CA2U-CA3U: 0.1, CA3R: 0.0, CA1U: 0.0, La: 0.0, BL: 0.0, CMN: 0.0, HTHtub: 0.0, AHN-VMH, DMH: 0.0, SC: 0.0, GPe: 0.0, BNST: 0.0, AHN-VMH: 0.0, NAC: 0.0, MD-Re: 0.0, MN: 0.0, PAG-DR: 0.0, MG: 0.0, CaB: 0.0, MPN-PV: 0.0, DGR-CA4Rpy: 0.0, CEN: 0.0, Pul: 0.0, ANC: 0.0, CBL: 0.0, CBV: 0.0, CM: 0.0, CM-Pf: 0.0, CbDN: 0.0, DTg: 0.0, ETH: 0.0, GPi: 0.0, HTHma: 0.0, HTHma-HTHtub: 0.0, IC: 0.0, IO: 0.0, LG: 0.0, LP: 0.0, LP-VPL: 0.0, MD: 0.0, MoAN: 0.0, MoRF-MoEN: 0.0, MoSR: 0.0, PAG: 0.0, PB: 0.0, PN: 0.0, PTR: 0.0, PnAN: 0.0, PnEN: 0.0, PnRF: 0.0, RN: 0.0, SN: 0.0, SN-RN: 0.0, STH: 0.0, SpC: 0.0, VA: 0.0, VLN: 0.0, VPL: 0.0	HTHso: 10.3× (3.8%), STG: 6.5× (7.9%), TH-TL: 5.2× (6.2%), CoA: 5.1× (1.6%), MTG: 4.7× (14.9%), A32: 3.8× (2.8%), A46: 3.1× (2.9%), V2: 3.0× (2.9%), ITG: 2.9× (2.6%), A19: 2.9× (2.6%), A43: 2.9× (3.7%), Ig: 2.8× (3.3%), A40: 2.7× (3.2%), V1C: 2.5× (2.5%), Pro: 2.2× (1.8%), Idg: 2.1× (2.5%), A23: 2.0× (2.1%), A13: 2.0× (2.1%), A14: 2.0× (0.9%), A5-A7: 2.0× (2.1%), A24: 2.0× (1.9%), TF: 1.9× (1.8%), A44-A45: 1.9× (2.1%), A1C: 1.8× (1.7%), S1C: 1.7× (1.9%), A25: 1.6× (1.8%), A29-A30: 1.6× (1.6%), A38: 1.5× (1.7%), AON: 1.5× (1.4%), A35r: 1.4× (0.7%), M1C: 1.1× (3.8%), FI: 1.1× (1.1%), Cla: 1.0× (1.2%), A35-A36: 0.9× (0.7%), Sub-C: 0.7× (0.5%), Pir: 0.5× (0.6%), Sub-U: 0.5× (0.3%), CA1R-CA2R-CA3R: 0.3× (0.3%), CA1U-CA2U-CA3U: 0.3× (0.3%), CA1R-CA2R: 0.3× (0.1%), CA4Cpy-DGC: 0.3× (0.4%), LEC: 0.2× (0.2%), SI: 0.2× (0.2%), BM: 0.2× (0.2%), MEC: 0.2× (0.3%), SEP: 0.1× (0.2%), CA1C-CA3C: 0.1× (0.1%), DGU-CA4Upy: 0.1× (0.1%), HTHpo: 0.1× (0.0%), Pu: 0.1× (0.1%), CA2U-CA3U: 0.1× (0.0%), CA3R: 0.0× (0.0%), CA1U: 0.0× (0.1%), La: 0.0× (0.0%), BL: 0.0× (0.0%), CMN: 0.0× (0.0%), HTHtub: 0.0× (0.0%), AHN-VMH, DMH: 0.0× (0.0%), SC: 0.0× (0.0%), GPe: 0.0× (0.0%), BNST: 0.0× (0.0%), AHN-VMH: 0.0× (0.0%), NAC: 0.0× (0.0%), MD-Re: 0.0× (0.0%), MN: 0.0× (0.0%), PAG-DR: 0.0× (0.0%), MG: 0.0× (0.0%), CaB: 0.0× (0.0%), MPN-PV: 0.0× (0.0%), DGR-CA4Rpy: 0.0× (0.0%), CEN: 0.0× (0.0%), Pul: 0.0× (0.0%), ANC: 0.0× (0.0%), CBL: 0.0× (0.0%), CBV: 0.0× (0.0%), CM: 0.0× (0.0%), CM-Pf: 0.0× (0.0%), CbDN: 0.0× (0.0%), DTg: 0.0× (0.0%), ETH: 0.0× (0.0%), GPi: 0.0× (0.0%), HTHma: 0.0× (0.0%), HTHma-HTHtub: 0.0× (0.0%), IC: 0.0× (0.0%), IO: 0.0× (0.0%), LG: 0.0× (0.0%), LP: 0.0× (0.0%), LP-VPL: 0.0× (0.0%), MD: 0.0× (0.0%), MoAN: 0.0× (0.0%), MoRF-MoEN: 0.0× (0.0%), MoSR: 0.0× (0.0%), PAG: 0.0× (0.0%), PB: 0.0× (0.0%), PN: 0.0× (0.0%), PTR: 0.0× (0.0%), PnAN: 0.0× (0.0%), PnEN: 0.0× (0.0%), PnRF: 0.0× (0.0%), RN: 0.0× (0.0%), SN: 0.0× (0.0%), SN-RN: 0.0× (0.0%), STH: 0.0× (0.0%), SpC: 0.0× (0.0%), VA: 0.0× (0.0%), VLN: 0.0× (0.0%), VPL: 0.0× (0.0%)	LINC01727, FGFR3, LINC00499, ZNF98, PRDM16-DT, F3, GJB6, PAPLN, GJA1, OAF	25484	0.00904453	6091.77	0.664277	0.00286302	6251	4306	14724	203	0.577774	4
387	Cluster387	17058	6.7634	0.01294	3.229	0.018115	1	Splat_387	Splatter	NEUR	VGLUT2	ADCYAP CBLN CCK CHGA CHGB NAMPT NMB NPB NUCB NXPH PENK SCG UBL proSAAS	NA	NA	Pons (89.9%), Midbrain (8.9%), Medulla (0.7%), Amygdala (0.2%), Hypothalamus (0.2%), Thalamus (0.1%), Basal forebrain (0.0%), Basal ganglia (0.0%), Cerebellum (0.0%), Cerebral cortex (0.0%), Claustrum (0.0%), Extended amygdala (0.0%), Hippocampus (0.0%), Spinal cord (0.0%)	PB: 68.9%, DTg: 16.1%, PAG: 7.9%, PnRF: 2.9%, PnEN: 1.5%, IC: 0.4%, PnAN: 0.4%, IO: 0.3%, SN-RN: 0.2%, CMN: 0.2%, HTHma: 0.2%, MoAN: 0.2%, MoRF-MoEN: 0.2%, CM: 0.1%, PTR: 0.1%, SN: 0.1%, CEN: 0.1%, HTHma-HTHtub: 0.1%, PN: 0.1%, SC: 0.1%, A13: 0.0%, A14: 0.0%, A19: 0.0%, A1C: 0.0%, A23: 0.0%, A24: 0.0%, A25: 0.0%, A29-A30: 0.0%, A32: 0.0%, A35-A36: 0.0%, A35r: 0.0%, A38: 0.0%, A40: 0.0%, A43: 0.0%, A44-A45: 0.0%, A46: 0.0%, A5-A7: 0.0%, AHN-VMH: 0.0%, AHN-VMH, DMH: 0.0%, ANC: 0.0%, AON: 0.0%, BL: 0.0%, BM: 0.0%, BNST: 0.0%, CA1C-CA3C: 0.0%, CA1R-CA2R: 0.0%, CA1R-CA2R-CA3R: 0.0%, CA1U: 0.0%, CA1U-CA2U-CA3U: 0.0%, CA2U-CA3U: 0.0%, CA3R: 0.0%, CA4Cpy-DGC: 0.0%, CBL: 0.0%, CBV: 0.0%, CM-Pf: 0.0%, CaB: 0.0%, CbDN: 0.0%, Cla: 0.0%, CoA: 0.0%, DGR-CA4Rpy: 0.0%, DGU-CA4Upy: 0.0%, ETH: 0.0%, FI: 0.0%, GPe: 0.0%, GPi: 0.0%, HTHpo: 0.0%, HTHso: 0.0%, HTHtub: 0.0%, ITG: 0.0%, Idg: 0.0%, Ig: 0.0%, LEC: 0.0%, LG: 0.0%, LP: 0.0%, LP-VPL: 0.0%, La: 0.0%, M1C: 0.0%, MD: 0.0%, MD-Re: 0.0%, MEC: 0.0%, MG: 0.0%, MN: 0.0%, MPN-PV: 0.0%, MTG: 0.0%, MoSR: 0.0%, NAC: 0.0%, PAG-DR: 0.0%, Pir: 0.0%, Pro: 0.0%, Pu: 0.0%, Pul: 0.0%, RN: 0.0%, S1C: 0.0%, SEP: 0.0%, SI: 0.0%, STG: 0.0%, STH: 0.0%, SpC: 0.0%, Sub-C: 0.0%, Sub-U: 0.0%, TF: 0.0%, TH-TL: 0.0%, V1C: 0.0%, V2: 0.0%, VA: 0.0%, VLN: 0.0%, VPL: 0.0%	PB: 96.1, DTg: 20.8, PAG: 7.9, PnRF: 2.0, PnEN: 1.1, PnAN: 0.6, HTHma: 0.6, IO: 0.5, IC: 0.5, CM: 0.3, MoRF-MoEN: 0.2, MoAN: 0.2, SN-RN: 0.2, CMN: 0.1, PTR: 0.1, HTHma-HTHtub: 0.1, SN: 0.1, SC: 0.1, PN: 0.1, CEN: 0.0, A13: 0.0, A14: 0.0, A19: 0.0, A1C: 0.0, A23: 0.0, A24: 0.0, A25: 0.0, A29-A30: 0.0, A32: 0.0, A35-A36: 0.0, A35r: 0.0, A38: 0.0, A40: 0.0, A43: 0.0, A44-A45: 0.0, A46: 0.0, A5-A7: 0.0, AHN-VMH: 0.0, AHN-VMH, DMH: 0.0, ANC: 0.0, AON: 0.0, BL: 0.0, BM: 0.0, BNST: 0.0, CA1C-CA3C: 0.0, CA1R-CA2R: 0.0, CA1R-CA2R-CA3R: 0.0, CA1U: 0.0, CA1U-CA2U-CA3U: 0.0, CA2U-CA3U: 0.0, CA3R: 0.0, CA4Cpy-DGC: 0.0, CBL: 0.0, CBV: 0.0, CM-Pf: 0.0, CaB: 0.0, CbDN: 0.0, Cla: 0.0, CoA: 0.0, DGR-CA4Rpy: 0.0, DGU-CA4Upy: 0.0, ETH: 0.0, FI: 0.0, GPe: 0.0, GPi: 0.0, HTHpo: 0.0, HTHso: 0.0, HTHtub: 0.0, ITG: 0.0, Idg: 0.0, Ig: 0.0, LEC: 0.0, LG: 0.0, LP: 0.0, LP-VPL: 0.0, La: 0.0, M1C: 0.0, MD: 0.0, MD-Re: 0.0, MEC: 0.0, MG: 0.0, MN: 0.0, MPN-PV: 0.0, MTG: 0.0, MoSR: 0.0, NAC: 0.0, PAG-DR: 0.0, Pir: 0.0, Pro: 0.0, Pu: 0.0, Pul: 0.0, RN: 0.0, S1C: 0.0, SEP: 0.0, SI: 0.0, STG: 0.0, STH: 0.0, SpC: 0.0, Sub-C: 0.0, Sub-U: 0.0, TF: 0.0, TH-TL: 0.0, V1C: 0.0, V2: 0.0, VA: 0.0, VLN: 0.0, VPL: 0.0	PB: 96.1× (68.9%), DTg: 20.8× (16.1%), PAG: 7.9× (7.9%), PnRF: 2.0× (2.9%), PnEN: 1.1× (1.5%), PnAN: 0.6× (0.4%), HTHma: 0.6× (0.2%), IO: 0.5× (0.3%), IC: 0.5× (0.4%), CM: 0.3× (0.1%), MoRF-MoEN: 0.2× (0.2%), MoAN: 0.2× (0.2%), SN-RN: 0.2× (0.2%), CMN: 0.1× (0.2%), PTR: 0.1× (0.1%), HTHma-HTHtub: 0.1× (0.1%), SN: 0.1× (0.1%), SC: 0.1× (0.1%), PN: 0.1× (0.1%), CEN: 0.0× (0.1%), A13: 0.0× (0.0%), A14: 0.0× (0.0%), A19: 0.0× (0.0%), A1C: 0.0× (0.0%), A23: 0.0× (0.0%), A24: 0.0× (0.0%), A25: 0.0× (0.0%), A29-A30: 0.0× (0.0%), A32: 0.0× (0.0%), A35-A36: 0.0× (0.0%), A35r: 0.0× (0.0%), A38: 0.0× (0.0%), A40: 0.0× (0.0%), A43: 0.0× (0.0%), A44-A45: 0.0× (0.0%), A46: 0.0× (0.0%), A5-A7: 0.0× (0.0%), AHN-VMH: 0.0× (0.0%), AHN-VMH, DMH: 0.0× (0.0%), ANC: 0.0× (0.0%), AON: 0.0× (0.0%), BL: 0.0× (0.0%), BM: 0.0× (0.0%), BNST: 0.0× (0.0%), CA1C-CA3C: 0.0× (0.0%), CA1R-CA2R: 0.0× (0.0%), CA1R-CA2R-CA3R: 0.0× (0.0%), CA1U: 0.0× (0.0%), CA1U-CA2U-CA3U: 0.0× (0.0%), CA2U-CA3U: 0.0× (0.0%), CA3R: 0.0× (0.0%), CA4Cpy-DGC: 0.0× (0.0%), CBL: 0.0× (0.0%), CBV: 0.0× (0.0%), CM-Pf: 0.0× (0.0%), CaB: 0.0× (0.0%), CbDN: 0.0× (0.0%), Cla: 0.0× (0.0%), CoA: 0.0× (0.0%), DGR-CA4Rpy: 0.0× (0.0%), DGU-CA4Upy: 0.0× (0.0%), ETH: 0.0× (0.0%), FI: 0.0× (0.0%), GPe: 0.0× (0.0%), GPi: 0.0× (0.0%), HTHpo: 0.0× (0.0%), HTHso: 0.0× (0.0%), HTHtub: 0.0× (0.0%), ITG: 0.0× (0.0%), Idg: 0.0× (0.0%), Ig: 0.0× (0.0%), LEC: 0.0× (0.0%), LG: 0.0× (0.0%), LP: 0.0× (0.0%), LP-VPL: 0.0× (0.0%), La: 0.0× (0.0%), M1C: 0.0× (0.0%), MD: 0.0× (0.0%), MD-Re: 0.0× (0.0%), MEC: 0.0× (0.0%), MG: 0.0× (0.0%), MN: 0.0× (0.0%), MPN-PV: 0.0× (0.0%), MTG: 0.0× (0.0%), MoSR: 0.0× (0.0%), NAC: 0.0× (0.0%), PAG-DR: 0.0× (0.0%), Pir: 0.0× (0.0%), Pro: 0.0× (0.0%), Pu: 0.0× (0.0%), Pul: 0.0× (0.0%), RN: 0.0× (0.0%), S1C: 0.0× (0.0%), SEP: 0.0× (0.0%), SI: 0.0× (0.0%), STG: 0.0× (0.0%), STH: 0.0× (0.0%), SpC: 0.0× (0.0%), Sub-C: 0.0× (0.0%), Sub-U: 0.0× (0.0%), TF: 0.0× (0.0%), TH-TL: 0.0× (0.0%), V1C: 0.0× (0.0%), V2: 0.0× (0.0%), VA: 0.0× (0.0%), VLN: 0.0× (0.0%), VPL: 0.0× (0.0%)	PAX5, EBF2, LINC01798, AC090993.1, F13A1, DLK1, AC004080.1, TMEM255A, GLP1R, EBF3	1804	0.0968867	21178.3	0.696351	0.00660387	304	314	1186	0	0.657428	3
382	Cluster382	17058	7.716	0.013713	3.8258	0.021865	1	Splat_382	Splatter	NEUR	VGLUT2	ADCYAP CCK CHGA CHGB IGF NAMPT NUCB NXPH SCG SST UBL VGF proSAAS	NA	NA	Hypothalamus (30.4%), Extended amygdala (19.6%), Basal forebrain (14.7%), Amygdala (12.5%), Thalamus (11.6%), Basal ganglia (7.3%), Midbrain (2.8%), Cerebral cortex (1.0%), Cerebellum (0.0%), Claustrum (0.0%), Hippocampus (0.0%), Medulla (0.0%), Pons (0.0%), Spinal cord (0.0%)	BNST: 19.6%, SI: 14.2%, HTHpo: 13.5%, MPN-PV: 13.2%, ANC: 11.1%, CMN: 7.3%, CEN: 5.2%, GPe: 5.2%, SN: 2.7%, AHN-VMH: 2.1%, GPi: 1.4%, HTHtub: 0.8%, HTHma-HTHtub: 0.7%, SEP: 0.6%, A35-A36: 0.4%, Pir: 0.4%, VA: 0.4%, NAC: 0.3%, Pu: 0.3%, AON: 0.1%, MN: 0.1%, PTR: 0.1%, STH: 0.1%, VLN: 0.1%, A13: 0.0%, A14: 0.0%, A19: 0.0%, A1C: 0.0%, A23: 0.0%, A24: 0.0%, A25: 0.0%, A29-A30: 0.0%, A32: 0.0%, A35r: 0.0%, A38: 0.0%, A40: 0.0%, A43: 0.0%, A44-A45: 0.0%, A46: 0.0%, A5-A7: 0.0%, AHN-VMH, DMH: 0.0%, BL: 0.0%, BM: 0.0%, CA1C-CA3C: 0.0%, CA1R-CA2R: 0.0%, CA1R-CA2R-CA3R: 0.0%, CA1U: 0.0%, CA1U-CA2U-CA3U: 0.0%, CA2U-CA3U: 0.0%, CA3R: 0.0%, CA4Cpy-DGC: 0.0%, CBL: 0.0%, CBV: 0.0%, CM: 0.0%, CM-Pf: 0.0%, CaB: 0.0%, CbDN: 0.0%, Cla: 0.0%, CoA: 0.0%, DGR-CA4Rpy: 0.0%, DGU-CA4Upy: 0.0%, DTg: 0.0%, ETH: 0.0%, FI: 0.0%, HTHma: 0.0%, HTHso: 0.0%, IC: 0.0%, IO: 0.0%, ITG: 0.0%, Idg: 0.0%, Ig: 0.0%, LEC: 0.0%, LG: 0.0%, LP: 0.0%, LP-VPL: 0.0%, La: 0.0%, M1C: 0.0%, MD: 0.0%, MD-Re: 0.0%, MEC: 0.0%, MG: 0.0%, MTG: 0.0%, MoAN: 0.0%, MoRF-MoEN: 0.0%, MoSR: 0.0%, PAG: 0.0%, PAG-DR: 0.0%, PB: 0.0%, PN: 0.0%, PnAN: 0.0%, PnEN: 0.0%, PnRF: 0.0%, Pro: 0.0%, Pul: 0.0%, RN: 0.0%, S1C: 0.0%, SC: 0.0%, SN-RN: 0.0%, STG: 0.0%, SpC: 0.0%, Sub-C: 0.0%, Sub-U: 0.0%, TF: 0.0%, TH-TL: 0.0%, V1C: 0.0%, V2: 0.0%, VPL: 0.0%	HTHpo: 30.3, MPN-PV: 22.2, BNST: 18.9, SI: 12.5, ANC: 11.9, AHN-VMH: 7.5, CMN: 6.4, CEN: 4.1, GPe: 3.4, HTHtub: 2.2, VA: 1.7, SN: 1.5, GPi: 1.4, HTHma-HTHtub: 1.3, A35-A36: 0.6, SEP: 0.5, Pir: 0.4, NAC: 0.3, Pu: 0.3, STH: 0.2, PTR: 0.2, VLN: 0.2, MN: 0.2, AON: 0.2, A13: 0.0, A14: 0.0, A19: 0.0, A1C: 0.0, A23: 0.0, A24: 0.0, A25: 0.0, A29-A30: 0.0, A32: 0.0, A35r: 0.0, A38: 0.0, A40: 0.0, A43: 0.0, A44-A45: 0.0, A46: 0.0, A5-A7: 0.0, AHN-VMH, DMH: 0.0, BL: 0.0, BM: 0.0, CA1C-CA3C: 0.0, CA1R-CA2R: 0.0, CA1R-CA2R-CA3R: 0.0, CA1U: 0.0, CA1U-CA2U-CA3U: 0.0, CA2U-CA3U: 0.0, CA3R: 0.0, CA4Cpy-DGC: 0.0, CBL: 0.0, CBV: 0.0, CM: 0.0, CM-Pf: 0.0, CaB: 0.0, CbDN: 0.0, Cla: 0.0, CoA: 0.0, DGR-CA4Rpy: 0.0, DGU-CA4Upy: 0.0, DTg: 0.0, ETH: 0.0, FI: 0.0, HTHma: 0.0, HTHso: 0.0, IC: 0.0, IO: 0.0, ITG: 0.0, Idg: 0.0, Ig: 0.0, LEC: 0.0, LG: 0.0, LP: 0.0, LP-VPL: 0.0, La: 0.0, M1C: 0.0, MD: 0.0, MD-Re: 0.0, MEC: 0.0, MG: 0.0, MTG: 0.0, MoAN: 0.0, MoRF-MoEN: 0.0, MoSR: 0.0, PAG: 0.0, PAG-DR: 0.0, PB: 0.0, PN: 0.0, PnAN: 0.0, PnEN: 0.0, PnRF: 0.0, Pro: 0.0, Pul: 0.0, RN: 0.0, S1C: 0.0, SC: 0.0, SN-RN: 0.0, STG: 0.0, SpC: 0.0, Sub-C: 0.0, Sub-U: 0.0, TF: 0.0, TH-TL: 0.0, V1C: 0.0, V2: 0.0, VPL: 0.0	HTHpo: 30.3× (13.5%), MPN-PV: 22.2× (13.2%), BNST: 18.9× (19.6%), SI: 12.5× (14.2%), ANC: 11.9× (11.1%), AHN-VMH: 7.5× (2.1%), CMN: 6.4× (7.3%), CEN: 4.1× (5.2%), GPe: 3.4× (5.2%), HTHtub: 2.2× (0.8%), VA: 1.7× (0.4%), SN: 1.5× (2.7%), GPi: 1.4× (1.4%), HTHma-HTHtub: 1.3× (0.7%), A35-A36: 0.6× (0.4%), SEP: 0.5× (0.6%), Pir: 0.4× (0.4%), NAC: 0.3× (0.3%), Pu: 0.3× (0.3%), STH: 0.2× (0.1%), PTR: 0.2× (0.1%), VLN: 0.2× (0.1%), MN: 0.2× (0.1%), AON: 0.2× (0.1%), A13: 0.0× (0.0%), A14: 0.0× (0.0%), A19: 0.0× (0.0%), A1C: 0.0× (0.0%), A23: 0.0× (0.0%), A24: 0.0× (0.0%), A25: 0.0× (0.0%), A29-A30: 0.0× (0.0%), A32: 0.0× (0.0%), A35r: 0.0× (0.0%), A38: 0.0× (0.0%), A40: 0.0× (0.0%), A43: 0.0× (0.0%), A44-A45: 0.0× (0.0%), A46: 0.0× (0.0%), A5-A7: 0.0× (0.0%), AHN-VMH, DMH: 0.0× (0.0%), BL: 0.0× (0.0%), BM: 0.0× (0.0%), CA1C-CA3C: 0.0× (0.0%), CA1R-CA2R: 0.0× (0.0%), CA1R-CA2R-CA3R: 0.0× (0.0%), CA1U: 0.0× (0.0%), CA1U-CA2U-CA3U: 0.0× (0.0%), CA2U-CA3U: 0.0× (0.0%), CA3R: 0.0× (0.0%), CA4Cpy-DGC: 0.0× (0.0%), CBL: 0.0× (0.0%), CBV: 0.0× (0.0%), CM: 0.0× (0.0%), CM-Pf: 0.0× (0.0%), CaB: 0.0× (0.0%), CbDN: 0.0× (0.0%), Cla: 0.0× (0.0%), CoA: 0.0× (0.0%), DGR-CA4Rpy: 0.0× (0.0%), DGU-CA4Upy: 0.0× (0.0%), DTg: 0.0× (0.0%), ETH: 0.0× (0.0%), FI: 0.0× (0.0%), HTHma: 0.0× (0.0%), HTHso: 0.0× (0.0%), IC: 0.0× (0.0%), IO: 0.0× (0.0%), ITG: 0.0× (0.0%), Idg: 0.0× (0.0%), Ig: 0.0× (0.0%), LEC: 0.0× (0.0%), LG: 0.0× (0.0%), LP: 0.0× (0.0%), LP-VPL: 0.0× (0.0%), La: 0.0× (0.0%), M1C: 0.0× (0.0%), MD: 0.0× (0.0%), MD-Re: 0.0× (0.0%), MEC: 0.0× (0.0%), MG: 0.0× (0.0%), MTG: 0.0× (0.0%), MoAN: 0.0× (0.0%), MoRF-MoEN: 0.0× (0.0%), MoSR: 0.0× (0.0%), PAG: 0.0× (0.0%), PAG-DR: 0.0× (0.0%), PB: 0.0× (0.0%), PN: 0.0× (0.0%), PnAN: 0.0× (0.0%), PnEN: 0.0× (0.0%), PnRF: 0.0× (0.0%), Pro: 0.0× (0.0%), Pul: 0.0× (0.0%), RN: 0.0× (0.0%), S1C: 0.0× (0.0%), SC: 0.0× (0.0%), SN-RN: 0.0× (0.0%), STG: 0.0× (0.0%), SpC: 0.0× (0.0%), Sub-C: 0.0× (0.0%), Sub-U: 0.0× (0.0%), TF: 0.0× (0.0%), TH-TL: 0.0× (0.0%), V1C: 0.0× (0.0%), V2: 0.0× (0.0%), VPL: 0.0× (0.0%)	FST, LINC00348, CALCR, RSPO3, KCNJ5, DMRTA2, LHX5-AS1, PGM5, LHX5, FAM9B	713	0.0911475	26904.3	0.723952	0.016928	120	292	301	0	0.42216	3
150	Cluster150	17058	6.4643	0.012942	3.2879	0.024653	1	DLIT_150	Deep-layer intratelencephalic	NEUR	VGLUT1 VGLUT2	CBLN CCK CHGA CHGB NAMPT NUCB SCG UBL VGF proSAAS	NA	L6 IT Car3	Cerebral cortex (95.4%), Hippocampus (2.2%), Amygdala (1.0%), Claustrum (1.0%), Basal forebrain (0.4%), Hypothalamus (0.2%), Basal ganglia (0.0%), Thalamus (0.0%), Midbrain (0.0%), Pons (0.0%), Cerebellum (0.0%), Extended amygdala (0.0%), Medulla (0.0%), Spinal cord (0.0%)	M1C: 11.9%, MTG: 7.3%, A23: 4.7%, A43: 4.5%, A44-A45: 4.2%, S1C: 4.1%, A13: 3.9%, V1C: 3.8%, Pro: 3.2%, A40: 3.1%, Ig: 3.0%, A25: 3.0%, A46: 3.0%, A29-A30: 2.8%, V2: 2.8%, A38: 2.7%, A5-A7: 2.7%, TF: 2.7%, Idg: 2.7%, TH-TL: 2.6%, ITG: 2.3%, A24: 2.2%, A19: 2.2%, STG: 2.1%, A1C: 2.0%, FI: 1.6%, Sub-C: 1.5%, AON: 1.4%, A14: 1.2%, Cla: 1.0%, A32: 0.9%, BM: 0.6%, CA1R-CA2R-CA3R: 0.6%, Pir: 0.4%, A35-A36: 0.4%, SEP: 0.3%, CoA: 0.2%, CEN: 0.2%, HTHso: 0.1%, LEC: 0.1%, SI: 0.1%, CA1U-CA2U-CA3U: 0.0%, MEC: 0.0%, Pu: 0.0%, CA2U-CA3U: 0.0%, CMN: 0.0%, HTHma-HTHtub: 0.0%, MD: 0.0%, MN: 0.0%, PN: 0.0%, SC: 0.0%, VA: 0.0%, A35r: 0.0%, AHN-VMH: 0.0%, AHN-VMH, DMH: 0.0%, ANC: 0.0%, BL: 0.0%, BNST: 0.0%, CA1C-CA3C: 0.0%, CA1R-CA2R: 0.0%, CA1U: 0.0%, CA3R: 0.0%, CA4Cpy-DGC: 0.0%, CBL: 0.0%, CBV: 0.0%, CM: 0.0%, CM-Pf: 0.0%, CaB: 0.0%, CbDN: 0.0%, DGR-CA4Rpy: 0.0%, DGU-CA4Upy: 0.0%, DTg: 0.0%, ETH: 0.0%, GPe: 0.0%, GPi: 0.0%, HTHma: 0.0%, HTHpo: 0.0%, HTHtub: 0.0%, IC: 0.0%, IO: 0.0%, LG: 0.0%, LP: 0.0%, LP-VPL: 0.0%, La: 0.0%, MD-Re: 0.0%, MG: 0.0%, MPN-PV: 0.0%, MoAN: 0.0%, MoRF-MoEN: 0.0%, MoSR: 0.0%, NAC: 0.0%, PAG: 0.0%, PAG-DR: 0.0%, PB: 0.0%, PTR: 0.0%, PnAN: 0.0%, PnEN: 0.0%, PnRF: 0.0%, Pul: 0.0%, RN: 0.0%, SN: 0.0%, SN-RN: 0.0%, STH: 0.0%, SpC: 0.0%, Sub-U: 0.0%, VLN: 0.0%, VPL: 0.0%	A23: 4.5, Pro: 3.9, V1C: 3.9, A13: 3.8, A44-A45: 3.7, S1C: 3.6, A43: 3.6, M1C: 3.4, A46: 3.2, V2: 2.9, TF: 2.8, A29-A30: 2.8, A14: 2.8, A40: 2.7, A25: 2.7, ITG: 2.6, Ig: 2.6, A5-A7: 2.6, A19: 2.5, A38: 2.4, A24: 2.3, Sub-C: 2.3, MTG: 2.3, Idg: 2.3, TH-TL: 2.2, A1C: 2.1, STG: 1.8, FI: 1.5, AON: 1.5, A32: 1.2, Cla: 0.8, CoA: 0.7, CA1R-CA2R-CA3R: 0.7, BM: 0.6, A35-A36: 0.5, HTHso: 0.4, Pir: 0.4, SEP: 0.2, LEC: 0.1, CEN: 0.1, SI: 0.1, CA1U-CA2U-CA3U: 0.0, VA: 0.0, CA2U-CA3U: 0.0, Pu: 0.0, HTHma-HTHtub: 0.0, MD: 0.0, MEC: 0.0, MN: 0.0, SC: 0.0, PN: 0.0, CMN: 0.0, A35r: 0.0, AHN-VMH: 0.0, AHN-VMH, DMH: 0.0, ANC: 0.0, BL: 0.0, BNST: 0.0, CA1C-CA3C: 0.0, CA1R-CA2R: 0.0, CA1U: 0.0, CA3R: 0.0, CA4Cpy-DGC: 0.0, CBL: 0.0, CBV: 0.0, CM: 0.0, CM-Pf: 0.0, CaB: 0.0, CbDN: 0.0, DGR-CA4Rpy: 0.0, DGU-CA4Upy: 0.0, DTg: 0.0, ETH: 0.0, GPe: 0.0, GPi: 0.0, HTHma: 0.0, HTHpo: 0.0, HTHtub: 0.0, IC: 0.0, IO: 0.0, LG: 0.0, LP: 0.0, LP-VPL: 0.0, La: 0.0, MD-Re: 0.0, MG: 0.0, MPN-PV: 0.0, MoAN: 0.0, MoRF-MoEN: 0.0, MoSR: 0.0, NAC: 0.0, PAG: 0.0, PAG-DR: 0.0, PB: 0.0, PTR: 0.0, PnAN: 0.0, PnEN: 0.0, PnRF: 0.0, Pul: 0.0, RN: 0.0, SN: 0.0, SN-RN: 0.0, STH: 0.0, SpC: 0.0, Sub-U: 0.0, VLN: 0.0, VPL: 0.0	A23: 4.5× (4.7%), Pro: 3.9× (3.2%), V1C: 3.9× (3.8%), A13: 3.8× (3.9%), A44-A45: 3.7× (4.2%), S1C: 3.6× (4.1%), A43: 3.6× (4.5%), M1C: 3.4× (11.9%), A46: 3.2× (3.0%), V2: 2.9× (2.8%), TF: 2.8× (2.7%), A29-A30: 2.8× (2.8%), A14: 2.8× (1.2%), A40: 2.7× (3.1%), A25: 2.7× (3.0%), ITG: 2.6× (2.3%), Ig: 2.6× (3.0%), A5-A7: 2.6× (2.7%), A19: 2.5× (2.2%), A38: 2.4× (2.7%), A24: 2.3× (2.2%), Sub-C: 2.3× (1.5%), MTG: 2.3× (7.3%), Idg: 2.3× (2.7%), TH-TL: 2.2× (2.6%), A1C: 2.1× (2.0%), STG: 1.8× (2.1%), FI: 1.5× (1.6%), AON: 1.5× (1.4%), A32: 1.2× (0.9%), Cla: 0.8× (1.0%), CoA: 0.7× (0.2%), CA1R-CA2R-CA3R: 0.7× (0.6%), BM: 0.6× (0.6%), A35-A36: 0.5× (0.4%), HTHso: 0.4× (0.1%), Pir: 0.4× (0.4%), SEP: 0.2× (0.3%), LEC: 0.1× (0.1%), CEN: 0.1× (0.2%), SI: 0.1× (0.1%), CA1U-CA2U-CA3U: 0.0× (0.0%), VA: 0.0× (0.0%), CA2U-CA3U: 0.0× (0.0%), Pu: 0.0× (0.0%), HTHma-HTHtub: 0.0× (0.0%), MD: 0.0× (0.0%), MEC: 0.0× (0.0%), MN: 0.0× (0.0%), SC: 0.0× (0.0%), PN: 0.0× (0.0%), CMN: 0.0× (0.0%), A35r: 0.0× (0.0%), AHN-VMH: 0.0× (0.0%), AHN-VMH, DMH: 0.0× (0.0%), ANC: 0.0× (0.0%), BL: 0.0× (0.0%), BNST: 0.0× (0.0%), CA1C-CA3C: 0.0× (0.0%), CA1R-CA2R: 0.0× (0.0%), CA1U: 0.0× (0.0%), CA3R: 0.0× (0.0%), CA4Cpy-DGC: 0.0× (0.0%), CBL: 0.0× (0.0%), CBV: 0.0× (0.0%), CM: 0.0× (0.0%), CM-Pf: 0.0× (0.0%), CaB: 0.0× (0.0%), CbDN: 0.0× (0.0%), DGR-CA4Rpy: 0.0× (0.0%), DGU-CA4Upy: 0.0× (0.0%), DTg: 0.0× (0.0%), ETH: 0.0× (0.0%), GPe: 0.0× (0.0%), GPi: 0.0× (0.0%), HTHma: 0.0× (0.0%), HTHpo: 0.0× (0.0%), HTHtub: 0.0× (0.0%), IC: 0.0× (0.0%), IO: 0.0× (0.0%), LG: 0.0× (0.0%), LP: 0.0× (0.0%), LP-VPL: 0.0× (0.0%), La: 0.0× (0.0%), MD-Re: 0.0× (0.0%), MG: 0.0× (0.0%), MPN-PV: 0.0× (0.0%), MoAN: 0.0× (0.0%), MoRF-MoEN: 0.0× (0.0%), MoSR: 0.0× (0.0%), NAC: 0.0× (0.0%), PAG: 0.0× (0.0%), PAG-DR: 0.0× (0.0%), PB: 0.0× (0.0%), PTR: 0.0× (0.0%), PnAN: 0.0× (0.0%), PnEN: 0.0× (0.0%), PnRF: 0.0× (0.0%), Pul: 0.0× (0.0%), RN: 0.0× (0.0%), SN: 0.0× (0.0%), SN-RN: 0.0× (0.0%), STH: 0.0× (0.0%), SpC: 0.0× (0.0%), Sub-U: 0.0× (0.0%), VLN: 0.0× (0.0%), VPL: 0.0× (0.0%)	SMYD1, OLFML2B, SMIM32, POSTN, THEMIS, AL136119.1, MCTP2, GAS2L3, AL356432.3, NTNG2	12307	0.0343257	24651.4	0.72411	0.00414209	3834	3553	4341	579	0.352726	4
53	Cluster53	17058	3.6967	0.012848	1.8899	0.025239	1	Astro_53	Astrocyte	ASTRO	NA	AGT NUCB	NA	Astro	Hippocampus (96.3%), Cerebral cortex (1.4%), Amygdala (0.9%), Basal forebrain (0.5%), Basal ganglia (0.4%), Claustrum (0.3%), Extended amygdala (0.0%), Thalamus (0.0%), Cerebellum (0.0%), Hypothalamus (0.0%), Medulla (0.0%), Midbrain (0.0%), Pons (0.0%), Spinal cord (0.0%)	CA4Cpy-DGC: 23.9%, DGR-CA4Rpy: 19.3%, CA1U: 18.1%, DGU-CA4Upy: 17.7%, CA1R-CA2R-CA3R: 6.8%, CA1C-CA3C: 5.5%, CA3R: 1.8%, CA1U-CA2U-CA3U: 1.0%, Sub-U: 0.8%, CA1R-CA2R: 0.7%, A35r: 0.6%, SI: 0.5%, BM: 0.4%, CA2U-CA3U: 0.4%, Pu: 0.4%, Cla: 0.3%, BL: 0.2%, M1C: 0.1%, Pir: 0.1%, CMN: 0.1%, SEP: 0.1%, MTG: 0.1%, Sub-C: 0.1%, A1C: 0.0%, A24: 0.0%, A25: 0.0%, A38: 0.0%, A44-A45: 0.0%, CEN: 0.0%, CoA: 0.0%, GPe: 0.0%, Idg: 0.0%, A13: 0.0%, A23: 0.0%, A29-A30: 0.0%, A32: 0.0%, A43: 0.0%, A46: 0.0%, AHN-VMH, DMH: 0.0%, BNST: 0.0%, CaB: 0.0%, FI: 0.0%, ITG: 0.0%, La: 0.0%, MEC: 0.0%, Pro: 0.0%, Pul: 0.0%, STG: 0.0%, A14: 0.0%, A19: 0.0%, A35-A36: 0.0%, A40: 0.0%, A5-A7: 0.0%, AHN-VMH: 0.0%, ANC: 0.0%, AON: 0.0%, CBL: 0.0%, CBV: 0.0%, CM: 0.0%, CM-Pf: 0.0%, CbDN: 0.0%, DTg: 0.0%, ETH: 0.0%, GPi: 0.0%, HTHma: 0.0%, HTHma-HTHtub: 0.0%, HTHpo: 0.0%, HTHso: 0.0%, HTHtub: 0.0%, IC: 0.0%, IO: 0.0%, Ig: 0.0%, LEC: 0.0%, LG: 0.0%, LP: 0.0%, LP-VPL: 0.0%, MD: 0.0%, MD-Re: 0.0%, MG: 0.0%, MN: 0.0%, MPN-PV: 0.0%, MoAN: 0.0%, MoRF-MoEN: 0.0%, MoSR: 0.0%, NAC: 0.0%, PAG: 0.0%, PAG-DR: 0.0%, PB: 0.0%, PN: 0.0%, PTR: 0.0%, PnAN: 0.0%, PnEN: 0.0%, PnRF: 0.0%, RN: 0.0%, S1C: 0.0%, SC: 0.0%, SN: 0.0%, SN-RN: 0.0%, STH: 0.0%, SpC: 0.0%, TF: 0.0%, TH-TL: 0.0%, V1C: 0.0%, V2: 0.0%, VA: 0.0%, VLN: 0.0%, VPL: 0.0%	DGU-CA4Upy: 16.9, DGR-CA4Rpy: 16.2, CA1U: 15.6, CA4Cpy-DGC: 14.3, CA1R-CA2R-CA3R: 8.0, CA3R: 7.4, CA1C-CA3C: 5.1, CA1R-CA2R: 2.2, Sub-U: 1.4, A35r: 1.2, CA2U-CA3U: 1.2, CA1U-CA2U-CA3U: 0.9, BM: 0.5, SI: 0.4, Pu: 0.3, Cla: 0.3, BL: 0.2, Pir: 0.1, CoA: 0.1, AHN-VMH, DMH: 0.1, Sub-C: 0.1, CMN: 0.1, SEP: 0.1, A24: 0.0, A1C: 0.0, M1C: 0.0, A38: 0.0, A25: 0.0, A44-A45: 0.0, Idg: 0.0, CEN: 0.0, A32: 0.0, GPe: 0.0, Pro: 0.0, La: 0.0, ITG: 0.0, A46: 0.0, CaB: 0.0, A29-A30: 0.0, A13: 0.0, BNST: 0.0, FI: 0.0, A23: 0.0, MTG: 0.0, STG: 0.0, A43: 0.0, Pul: 0.0, MEC: 0.0, A14: 0.0, A19: 0.0, A35-A36: 0.0, A40: 0.0, A5-A7: 0.0, AHN-VMH: 0.0, ANC: 0.0, AON: 0.0, CBL: 0.0, CBV: 0.0, CM: 0.0, CM-Pf: 0.0, CbDN: 0.0, DTg: 0.0, ETH: 0.0, GPi: 0.0, HTHma: 0.0, HTHma-HTHtub: 0.0, HTHpo: 0.0, HTHso: 0.0, HTHtub: 0.0, IC: 0.0, IO: 0.0, Ig: 0.0, LEC: 0.0, LG: 0.0, LP: 0.0, LP-VPL: 0.0, MD: 0.0, MD-Re: 0.0, MG: 0.0, MN: 0.0, MPN-PV: 0.0, MoAN: 0.0, MoRF-MoEN: 0.0, MoSR: 0.0, NAC: 0.0, PAG: 0.0, PAG-DR: 0.0, PB: 0.0, PN: 0.0, PTR: 0.0, PnAN: 0.0, PnEN: 0.0, PnRF: 0.0, RN: 0.0, S1C: 0.0, SC: 0.0, SN: 0.0, SN-RN: 0.0, STH: 0.0, SpC: 0.0, TF: 0.0, TH-TL: 0.0, V1C: 0.0, V2: 0.0, VA: 0.0, VLN: 0.0, VPL: 0.0	DGU-CA4Upy: 16.9× (17.7%), DGR-CA4Rpy: 16.2× (19.3%), CA1U: 15.6× (18.1%), CA4Cpy-DGC: 14.3× (23.9%), CA1R-CA2R-CA3R: 8.0× (6.8%), CA3R: 7.4× (1.8%), CA1C-CA3C: 5.1× (5.5%), CA1R-CA2R: 2.2× (0.7%), Sub-U: 1.4× (0.8%), A35r: 1.2× (0.6%), CA2U-CA3U: 1.2× (0.4%), CA1U-CA2U-CA3U: 0.9× (1.0%), BM: 0.5× (0.4%), SI: 0.4× (0.5%), Pu: 0.3× (0.4%), Cla: 0.3× (0.3%), BL: 0.2× (0.2%), Pir: 0.1× (0.1%), CoA: 0.1× (0.0%), AHN-VMH, DMH: 0.1× (0.0%), Sub-C: 0.1× (0.1%), CMN: 0.1× (0.1%), SEP: 0.1× (0.1%), A24: 0.0× (0.0%), A1C: 0.0× (0.0%), M1C: 0.0× (0.1%), A38: 0.0× (0.0%), A25: 0.0× (0.0%), A44-A45: 0.0× (0.0%), Idg: 0.0× (0.0%), CEN: 0.0× (0.0%), A32: 0.0× (0.0%), GPe: 0.0× (0.0%), Pro: 0.0× (0.0%), La: 0.0× (0.0%), ITG: 0.0× (0.0%), A46: 0.0× (0.0%), CaB: 0.0× (0.0%), A29-A30: 0.0× (0.0%), A13: 0.0× (0.0%), BNST: 0.0× (0.0%), FI: 0.0× (0.0%), A23: 0.0× (0.0%), MTG: 0.0× (0.1%), STG: 0.0× (0.0%), A43: 0.0× (0.0%), Pul: 0.0× (0.0%), MEC: 0.0× (0.0%), A14: 0.0× (0.0%), A19: 0.0× (0.0%), A35-A36: 0.0× (0.0%), A40: 0.0× (0.0%), A5-A7: 0.0× (0.0%), AHN-VMH: 0.0× (0.0%), ANC: 0.0× (0.0%), AON: 0.0× (0.0%), CBL: 0.0× (0.0%), CBV: 0.0× (0.0%), CM: 0.0× (0.0%), CM-Pf: 0.0× (0.0%), CbDN: 0.0× (0.0%), DTg: 0.0× (0.0%), ETH: 0.0× (0.0%), GPi: 0.0× (0.0%), HTHma: 0.0× (0.0%), HTHma-HTHtub: 0.0× (0.0%), HTHpo: 0.0× (0.0%), HTHso: 0.0× (0.0%), HTHtub: 0.0× (0.0%), IC: 0.0× (0.0%), IO: 0.0× (0.0%), Ig: 0.0× (0.0%), LEC: 0.0× (0.0%), LG: 0.0× (0.0%), LP: 0.0× (0.0%), LP-VPL: 0.0× (0.0%), MD: 0.0× (0.0%), MD-Re: 0.0× (0.0%), MG: 0.0× (0.0%), MN: 0.0× (0.0%), MPN-PV: 0.0× (0.0%), MoAN: 0.0× (0.0%), MoRF-MoEN: 0.0× (0.0%), MoSR: 0.0× (0.0%), NAC: 0.0× (0.0%), PAG: 0.0× (0.0%), PAG-DR: 0.0× (0.0%), PB: 0.0× (0.0%), PN: 0.0× (0.0%), PTR: 0.0× (0.0%), PnAN: 0.0× (0.0%), PnEN: 0.0× (0.0%), PnRF: 0.0× (0.0%), RN: 0.0× (0.0%), S1C: 0.0× (0.0%), SC: 0.0× (0.0%), SN: 0.0× (0.0%), SN-RN: 0.0× (0.0%), STH: 0.0× (0.0%), SpC: 0.0× (0.0%), TF: 0.0× (0.0%), TH-TL: 0.0× (0.0%), V1C: 0.0× (0.0%), V2: 0.0× (0.0%), VA: 0.0× (0.0%), VLN: 0.0× (0.0%), VPL: 0.0× (0.0%)	LINC00499, GLI3, OAF, ETNPPL, PRDM16-DT, CD38, AC097518.2, FGFR3, OBI1-AS1, AL137139.2	4803	0.0102573	7602.59	0.705371	0.0019245	1866	421	2511	5	0.522798	4
60	Cluster60	17058	3.553	0.013069	1.8479	0.027266	1	Astro_60	Astrocyte	ASTRO	NA	AGT proSAAS	NA	Astro	Thalamus (35.0%), Midbrain (31.2%), Pons (16.8%), Basal ganglia (6.8%), Hypothalamus (4.7%), Medulla (1.6%), Basal forebrain (1.4%), Extended amygdala (0.9%), Cerebellum (0.4%), Amygdala (0.4%), Spinal cord (0.1%), Hippocampus (0.1%), Cerebral cortex (0.1%), Claustrum (0.0%)	SN-RN: 10.3%, SN: 9.3%, Pul: 8.4%, LP: 6.8%, PnRF: 5.8%, PAG: 4.8%, GPi: 4.1%, CM-Pf: 3.9%, DTg: 3.3%, PB: 3.2%, VLN: 3.2%, LP-VPL: 2.6%, STH: 2.1%, PnEN: 2.0%, MD-Re: 1.9%, PAG-DR: 1.9%, MD: 1.9%, PnAN: 1.8%, LG: 1.7%, IC: 1.6%, CM: 1.4%, MPN-PV: 1.3%, PTR: 1.2%, SEP: 1.2%, SC: 1.2%, ANC: 1.1%, MoRF-MoEN: 1.0%, BNST: 0.9%, RN: 0.9%, MN: 0.8%, MG: 0.8%, AHN-VMH: 0.7%, PN: 0.7%, HTHma-HTHtub: 0.6%, HTHpo: 0.6%, GPe: 0.5%, ETH: 0.5%, VPL: 0.5%, HTHtub: 0.4%, AHN-VMH, DMH: 0.4%, CbDN: 0.4%, MoAN: 0.3%, VA: 0.3%, CEN: 0.3%, SI: 0.2%, IO: 0.2%, HTHma: 0.2%, CMN: 0.1%, SpC: 0.1%, Pir: 0.0%, MoSR: 0.0%, Pu: 0.0%, CA1U-CA2U-CA3U: 0.0%, Sub-C: 0.0%, CA1U: 0.0%, BM: 0.0%, CBL: 0.0%, M1C: 0.0%, Sub-U: 0.0%, A25: 0.0%, A35r: 0.0%, AON: 0.0%, CA1R-CA2R: 0.0%, CA4Cpy-DGC: 0.0%, CBV: 0.0%, CoA: 0.0%, NAC: 0.0%, A13: 0.0%, A14: 0.0%, A19: 0.0%, A1C: 0.0%, A23: 0.0%, A24: 0.0%, A29-A30: 0.0%, A32: 0.0%, A35-A36: 0.0%, A38: 0.0%, A40: 0.0%, A43: 0.0%, A44-A45: 0.0%, A46: 0.0%, A5-A7: 0.0%, BL: 0.0%, CA1C-CA3C: 0.0%, CA1R-CA2R-CA3R: 0.0%, CA2U-CA3U: 0.0%, CA3R: 0.0%, CaB: 0.0%, Cla: 0.0%, DGR-CA4Rpy: 0.0%, DGU-CA4Upy: 0.0%, FI: 0.0%, HTHso: 0.0%, ITG: 0.0%, Idg: 0.0%, Ig: 0.0%, LEC: 0.0%, La: 0.0%, MEC: 0.0%, MTG: 0.0%, Pro: 0.0%, S1C: 0.0%, STG: 0.0%, TF: 0.0%, TH-TL: 0.0%, V1C: 0.0%, V2: 0.0%	LP: 8.8, SN-RN: 7.1, RN: 6.6, Pul: 6.1, CM-Pf: 5.4, SN: 5.3, MD-Re: 4.9, LP-VPL: 4.9, PAG: 4.8, PAG-DR: 4.6, PB: 4.4, DTg: 4.3, GPi: 4.1, PnRF: 4.0, VLN: 3.9, CM: 3.7, STH: 3.6, MD: 3.0, AHN-VMH: 2.6, VPL: 2.6, PnAN: 2.5, MPN-PV: 2.1, MG: 1.9, AHN-VMH, DMH: 1.8, IC: 1.7, PTR: 1.6, MoRF-MoEN: 1.5, PnEN: 1.4, HTHpo: 1.3, SC: 1.3, VA: 1.2, ANC: 1.2, LG: 1.1, HTHma-HTHtub: 1.1, HTHtub: 1.1, MN: 1.0, SEP: 1.0, BNST: 0.9, ETH: 0.7, PN: 0.7, HTHma: 0.6, MoAN: 0.4, GPe: 0.4, IO: 0.3, CbDN: 0.2, CEN: 0.2, SI: 0.2, SpC: 0.1, CMN: 0.1, MoSR: 0.1, Pir: 0.0, Pu: 0.0, Sub-C: 0.0, CA1U-CA2U-CA3U: 0.0, Sub-U: 0.0, CBL: 0.0, CA1U: 0.0, BM: 0.0, CoA: 0.0, CA1R-CA2R: 0.0, A35r: 0.0, NAC: 0.0, AON: 0.0, A25: 0.0, M1C: 0.0, CA4Cpy-DGC: 0.0, CBV: 0.0, A13: 0.0, A14: 0.0, A19: 0.0, A1C: 0.0, A23: 0.0, A24: 0.0, A29-A30: 0.0, A32: 0.0, A35-A36: 0.0, A38: 0.0, A40: 0.0, A43: 0.0, A44-A45: 0.0, A46: 0.0, A5-A7: 0.0, BL: 0.0, CA1C-CA3C: 0.0, CA1R-CA2R-CA3R: 0.0, CA2U-CA3U: 0.0, CA3R: 0.0, CaB: 0.0, Cla: 0.0, DGR-CA4Rpy: 0.0, DGU-CA4Upy: 0.0, FI: 0.0, HTHso: 0.0, ITG: 0.0, Idg: 0.0, Ig: 0.0, LEC: 0.0, La: 0.0, MEC: 0.0, MTG: 0.0, Pro: 0.0, S1C: 0.0, STG: 0.0, TF: 0.0, TH-TL: 0.0, V1C: 0.0, V2: 0.0	LP: 8.8× (6.8%), SN-RN: 7.1× (10.3%), RN: 6.6× (0.9%), Pul: 6.1× (8.4%), CM-Pf: 5.4× (3.9%), SN: 5.3× (9.3%), MD-Re: 4.9× (1.9%), LP-VPL: 4.9× (2.6%), PAG: 4.8× (4.8%), PAG-DR: 4.6× (1.9%), PB: 4.4× (3.2%), DTg: 4.3× (3.3%), GPi: 4.1× (4.1%), PnRF: 4.0× (5.8%), VLN: 3.9× (3.2%), CM: 3.7× (1.4%), STH: 3.6× (2.1%), MD: 3.0× (1.9%), AHN-VMH: 2.6× (0.7%), VPL: 2.6× (0.5%), PnAN: 2.5× (1.8%), MPN-PV: 2.1× (1.3%), MG: 1.9× (0.8%), AHN-VMH, DMH: 1.8× (0.4%), IC: 1.7× (1.6%), PTR: 1.6× (1.2%), MoRF-MoEN: 1.5× (1.0%), PnEN: 1.4× (2.0%), HTHpo: 1.3× (0.6%), SC: 1.3× (1.2%), VA: 1.2× (0.3%), ANC: 1.2× (1.1%), LG: 1.1× (1.7%), HTHma-HTHtub: 1.1× (0.6%), HTHtub: 1.1× (0.4%), MN: 1.0× (0.8%), SEP: 1.0× (1.2%), BNST: 0.9× (0.9%), ETH: 0.7× (0.5%), PN: 0.7× (0.7%), HTHma: 0.6× (0.2%), MoAN: 0.4× (0.3%), GPe: 0.4× (0.5%), IO: 0.3× (0.2%), CbDN: 0.2× (0.4%), CEN: 0.2× (0.3%), SI: 0.2× (0.2%), SpC: 0.1× (0.1%), CMN: 0.1× (0.1%), MoSR: 0.1× (0.0%), Pir: 0.0× (0.0%), Pu: 0.0× (0.0%), Sub-C: 0.0× (0.0%), CA1U-CA2U-CA3U: 0.0× (0.0%), Sub-U: 0.0× (0.0%), CBL: 0.0× (0.0%), CA1U: 0.0× (0.0%), BM: 0.0× (0.0%), CoA: 0.0× (0.0%), CA1R-CA2R: 0.0× (0.0%), A35r: 0.0× (0.0%), NAC: 0.0× (0.0%), AON: 0.0× (0.0%), A25: 0.0× (0.0%), M1C: 0.0× (0.0%), CA4Cpy-DGC: 0.0× (0.0%), CBV: 0.0× (0.0%), A13: 0.0× (0.0%), A14: 0.0× (0.0%), A19: 0.0× (0.0%), A1C: 0.0× (0.0%), A23: 0.0× (0.0%), A24: 0.0× (0.0%), A29-A30: 0.0× (0.0%), A32: 0.0× (0.0%), A35-A36: 0.0× (0.0%), A38: 0.0× (0.0%), A40: 0.0× (0.0%), A43: 0.0× (0.0%), A44-A45: 0.0× (0.0%), A46: 0.0× (0.0%), A5-A7: 0.0× (0.0%), BL: 0.0× (0.0%), CA1C-CA3C: 0.0× (0.0%), CA1R-CA2R-CA3R: 0.0× (0.0%), CA2U-CA3U: 0.0× (0.0%), CA3R: 0.0× (0.0%), CaB: 0.0× (0.0%), Cla: 0.0× (0.0%), DGR-CA4Rpy: 0.0× (0.0%), DGU-CA4Upy: 0.0× (0.0%), FI: 0.0× (0.0%), HTHso: 0.0× (0.0%), ITG: 0.0× (0.0%), Idg: 0.0× (0.0%), Ig: 0.0× (0.0%), LEC: 0.0× (0.0%), La: 0.0× (0.0%), MEC: 0.0× (0.0%), MTG: 0.0× (0.0%), Pro: 0.0× (0.0%), S1C: 0.0× (0.0%), STG: 0.0× (0.0%), TF: 0.0× (0.0%), TH-TL: 0.0× (0.0%), V1C: 0.0× (0.0%), V2: 0.0× (0.0%)	TNC, SLC14A1, GJA1, SDC4, OBI1-AS1, HPSE2, RASL12, AC012405.1, EFEMP1, EDNRB	25366	0.0164595	4076.22	0.663689	0.00199342	10056	5599	9708	3	0.396436	4

### Sheet: ST16 Genetic Correlations
Supplementary Table 16. Cross-trait genetic correlations with European-like genetic ancestry total wisdom score. Bolded traits are FDR significant.
Trait	Category	N	rg	se	p	FDR p
Neuroticism	Behavior/personality	623482	-0.382	0.0464	1.867e-16	1.19469e-14
NonCogEA	Demographics	510795	0.3466	0.047	1.721e-13	5.5072e-12
General Risk Tolerance	Externalizing/Impulsivity	466571	0.3616	0.0555	6.943e-11	1.48124e-09
Extraversion	Behavior/personality	298772	0.4427	0.0686	1.117e-10	1.7872e-09
Attentional	Externalizing/Impulsivity	124739	-0.5346	0.0839	1.886e-10	2.41459e-09
Wellbeing	Psychiatric Conditions	2311184	0.3353	0.0555	1.52e-09	1.62165e-08
Educational Attainment	Demographics	765283	0.2333	0.0412	1.522e-08	1.39109e-07
Conscientiousness	Behavior/personality	234880	0.4039	0.0745	5.846e-08	4.6768e-07
Schizophrenia	Psychiatric Conditions	130644	0.223	0.0413	6.945e-08	4.93852e-07
Openness	Behavior/personality	220015	0.41	0.0778	1.366e-07	8.7456e-07
Negative Urgency	Externalizing/Impulsivity	132559	-0.4981	0.0972	3.027e-07	1.76099e-06
Sensation Seeking	Externalizing/Impulsivity	132395	0.3641	0.0726	5.216e-07	2.78165e-06
Loneliness	Psychiatric Conditions	220372	-0.2747	0.0558	8.452e-07	4.1221e-06
Nonplanning	Externalizing/Impulsivity	123509	-0.3432	0.0699	9.017e-07	4.1221e-06
Cannabis Lifetime Use	Externalizing/Impulsivity	162082	0.264	0.0657	5.901e-05	0.000251776
Bipolar Disorder	Psychiatric Conditions	81684	0.1938	0.0559	0.0005	0.002
Major Depressive Disorder (MDD)	Psychiatric Conditions	2000702	-0.1203	0.0376	0.0014	0.00527059
Cannabis Use Disorder (CUD)	Psychiatric Conditions	357072	0.2356	0.0813	0.0038	0.0135111
Positive Urgency	Externalizing/Impulsivity	133517	-0.2906	0.1023	0.0045	0.0151579
Agreeableness	Behavior/personality	235374	0.2625	0.0934	0.0049	0.01568
Household income	Demographics	108635	0.2702	0.0988	0.0062	0.0188952
Externalizing	Externalizing/Impulsivity	1492085	0.1005	0.0443	0.0232	0.0674909
Chronic Pain	Physical Health	387649	-0.124	0.0573	0.0304	0.0845913
Delay Discounting	Externalizing/Impulsivity	134935	-0.1445	0.0719	0.0444	0.1184
ADHD	Neurological Conditions	225536	0.0997	0.0538	0.0636	0.162816
Drinks per Week	Externalizing/Impulsivity	666978	0.0869	0.048	0.0702	0.1728
Perseverance	Externalizing/Impulsivity	133517	-0.1853	0.1037	0.0741	0.175644
Alcohol Use Disorder (AUD)	Psychiatric Conditions	352373	-0.0898	0.0527	0.0887	0.202743
Problematic Alcohol Use (PAU)	Psychiatric Conditions	502272	-0.0786	0.0503	0.1177	0.259752
Suicide Attempt	Psychiatric Conditions	125977	0.1114	0.0761	0.1432	0.305493
Premeditation	Externalizing/Impulsivity	132667	-0.1179	0.0845	0.1633	0.317867
Longevity	Demographics	393833	-0.1691	0.1213	0.1635	0.317867
Hippocampus Volume	Neuroimaging	13163	0.2153	0.1546	0.1639	0.317867
AUDIT-C	Externalizing/Impulsivity	174944	0.0757	0.0593	0.2017	0.379671
Pallidum Volume	Neuroimaging	30124	-0.1505	0.1245	0.227	0.415086
PTSD	Psychiatric Conditions	1222882	-0.056	0.0479	0.2425	0.431111
Putamen Volume	Neuroimaging	29984	0.0827	0.0722	0.2519	0.435719
Binge Eating Broad	Psychiatric Conditions	123810	-0.1026	0.0932	0.271	0.448821
Executive function	Cognitive	427037	-0.0537	0.049	0.2735	0.448821
Intelligence	Cognitive	269867	0.0358	0.0415	0.3883	0.617522
Opioid Use Disorder (OUD)	Psychiatric Conditions	116590	0.0789	0.0929	0.3956	0.617522
Thalamus Volume	Neuroimaging	30175	-0.0675	0.0916	0.4611	0.702629
OCD	Psychiatric Conditions	9725	0.0744	0.1059	0.4823	0.717842
Tobacco Use Disorder (TUD)	Psychiatric Conditions	423569	-0.0402	0.0624	0.5191	0.733257
Intracranial Volume	Neuroimaging	11373	0.0866	0.1344	0.5196	0.733257
Autism Disorder	Neurological Conditions	46351	0.0838	0.1326	0.5275	0.733257
Physical Illness Factor	Physical Health	106119	-0.0404	0.0683	0.5536	0.733257
Anorexia Nervosa	Psychiatric Conditions	73534	0.0396	0.0672	0.556	0.733257
Caudate Volume	Neuroimaging	30153	0.0463	0.0798	0.5614	0.733257
Alzheimers	Neurological Conditions	762917	-0.0611	0.1095	0.577	0.73856
Amygdala Volume	Neuroimaging	30142	0.0574	0.1388	0.6791	0.849354
Townsend Deprivation Index (TDI)	Demographics	360763	-0.0253	0.0635	0.6901	0.849354
Anxiety	Psychiatric Conditions	533345	-0.0181	0.0493	0.7133	0.861343
Parental lifespan	Demographics	640189	0.0225	0.0761	0.7678	0.909985
Insomnia	Neurological Conditions	408138	-0.0156	0.0597	0.7934	0.920055
Type II Diabetes	Physical Health	492215	0.0114	0.0472	0.8095	0.920055
Morning person	Behavior/personality	403195	0.0121	0.0571	0.8324	0.920055
CogPer	Cognitive	257700	-0.0093	0.0441	0.8338	0.920055
Accumbens Volume	Neuroimaging	28697	0.0154	0.1021	0.88	0.924546
Smoking Initiation	Externalizing/Impulsivity	805431	-0.0058	0.041	0.8868	0.924546
AUDIT-P	Psychiatric Conditions	334944	0.0129	0.0904	0.8868	0.924546
Motor	Externalizing/Impulsivity	124104	-0.0097	0.0813	0.9049	0.924546
Addiction Risk Factor	Psychiatric Conditions	417516	-0.0062	0.055	0.9101	0.924546
Coronary Artery Disease	Physical Health	1165720	0.0035	0.0425	0.9343	0.9343

### Sheet: ST17 AoU Phenotype Definitions
Supplementary Table 17. All of Us phenotypes examined for total wisdom score PGS associations.
Phenotype	Category	Type	Source	Concept ID(s)	Definition	Concept Text(s)	Row N	EUR N	Notes
PHQ2 Depression	Composite_Scale	continuous	Conditions	1333274, 1333281	PHQ-2 sum (0–6)	In the past 2 weeks, how often have you been bothered by feeling down, depressed, or hopeless; In the past 2 weeks, how often have you been bothered by little interest or pleasure in doing things.	102440	66621	Composite of 2 items
GAD2 Anxiety	Composite_Scale	continuous	Conditions	1333167, 1333195	GAD-2 sum (0–6)	In the past 2 weeks, how often have you been bothered by the following problem? Not being able to stop or control worrying; In the past 2 weeks, how often have you been bothered by the following problem? Feeling nervous, anxious, or on edge.	102622	66704	Composite of 2 items
Emotional Regulation	Original_Proxy	continuous	Social Factors of Health	40192419	Frequency confident handling personal problems	In the last month, how often have you felt confident about your ability to handle your personal problems?	173931	129378
Social	Original_Proxy	continuous	Social Factors of Health	40192494	Frequency feels people around but not with you	How often do you feel that people are around you but not with you?	178097	132699	Reverse-coded
Spiritual Peace	Original_Proxy	continuous	Social Factors of Health	40192401	Frequency feels deep inner peace or harmony	How often do you feel deep inner peace or harmony?	179538	133639
Spiritual Religious	Original_Proxy	continuous	Social Factors of Health	40192475	Frequency finds strength and comfort in religion	How often do you find strength and comfort in your religion?	179679	133762
Social	Original_Proxy	continuous	Social Factors of Health	40192528	Frequency someone to turn to for suggestions	How often do you have someone to turn to for suggestions about how to deal with a personal problem?	179816	133796
Emotional Regulation	Original_Proxy	continuous	Social Factors of Health	40192381	Frequency unable to control important things	In the last month, how often have you felt that you were unable to control the important things in your life?	179908	134153	Reverse-coded
Spiritual Religious	Original_Proxy	continuous	Social Factors of Health	40192498	Frequency feels higher power's presence	How often do you feel God's (or a higher power's) presence?	180606	134464
Quality of Life	Wellbeing	continuous	Overall Health	1585717	Self-rated quality of life (Poor→Excellent)	In general, would you say your quality of life is	573821	229287
Physical Health	Wellbeing	continuous	Overall Health	1585723	Self-rated physical health	In general, how would you rate your physical health?	574763	229570
Social Roles	Wellbeing	continuous	Overall Health	1585754	Self-rated ability to carry out usual social roles	In general, please rate how well you carry out your usual social roles. (This includes activities at home, at work and in your community, and responsibilities as a parent, child, spouse, employee, friend, etc.)	574270	229660
Social Satisfaction	Wellbeing	continuous	Overall Health	1585735	Self-rated satisfaction with social activities/relationships	In general, how would you rate your satisfaction with your social activities and relationships?	575299	229801
Emotional Problems	Wellbeing	continuous	Overall Health	1585760	Bothered by emotional problems	In the past 7 days, how often have you been bothered by emotional problems such as feeling anxious, depressed or irritable? [reverse-coded so higher = fewer problems]	575419	229857	Reverse-coded
Mental Health	Wellbeing	continuous	Overall Health	1585729	Self-rated mental health	In general, how would you rate your mental health, including your mood and your ability to think?	576162	229949
General Health	Wellbeing	continuous	Overall Health	1585711	Self-rated general health	In general, would you say your health is	576989	230057

### Sheet: ST18 SD-WISE Analogue PGS
Supplementary Table 18. All of Us wisdom phenotype analogue associations with total wisdom score PGS.
Phenotype	Definition	Category	Model Type	N	Beta	SE	Full R2	Wisdom PGS R2	p	FDR p
Spiritual Peace	Frequency feels deep inner peace or harmony	Original_Proxy	OLS	123860	0.0440307	0.00383805	0.071528	0.000979183	1.88661e-30	1.32063e-29
Social	Frequency someone to turn to for suggestions	Original_Proxy	OLS	124005	0.0310673	0.00313183	0.0158284	0.000773137	3.48063e-23	1.21822e-22
Spiritual Religous	Frequency feels higher power's presence	Original_Proxy	OLS	124630	0.0388263	0.00511762	0.0696005	0.00042228	3.30186e-14	7.70434e-14
Social*	Frequency feels people around but not with you	Original_Proxy	OLS	122949	0.0191864	0.00266495	0.00704969	0.000410581	6.0767e-13	1.06342e-12
Spiritual Religous	Frequency finds strength and comfort in religion	Original_Proxy	OLS	123976	0.0352944	0.00522411	0.0530335	0.000341045	1.42426e-11	1.92389e-11
Emotional Regulation	Frequency confident handling personal problems	Original_Proxy	OLS	119922	0.0207228	0.00307698	0.0385204	0.000355679	1.64905e-11	1.92389e-11
Emotional Regulation	Frequency unable to control important things	Original_Proxy	OLS	124332	0.0124833	0.00292637	0.101964	0.000124227	1.99327e-05	1.99327e-05
*Reverse coded

### Sheet: ST19 AoU Wellbeing PGS
Supplementary Table 19. All of Us self-reported health and well-being associations with total wisdom score PGS, without or with Big Five personality trait, NonCogEA, or CogPer PGS included in the regression model.
Phenotype	Category	Model Type	N	Main = Wisdom PGS + age + sex + PC1-10 + ZSDI						M1 = Wisdom PGS + age + sex + PC1-10 + ZSDI + Big 5 PGS						M2 = Wisdom PGS + age + sex + PC1-10 + ZSDI + NonCogEA PGS						M3 = Wisdom PGS + age + sex + PC1-10 + ZSDI + CogPer PGS
				Full R2	Wisdom PGS R2	Beta	SE	p	FDR p	Full R2	Wisdom PGS R2	Beta	SE	p	FDR p	Full R2	Wisdom PGS R2	Beta	SE	p	FDR p	Full R2	Wisdom PGS R2	Beta	SE	p	FDR p
Social Satisfaction	Wellbeing	OLS	210810	0.0262318	0.000632843	0.0269975	0.00229823	7.47789e-32	5.23452e-31	0.0307838	0.000424969	0.0222189	0.00229875	4.26387e-22	2.98471e-21	0.0301621	0.00037665	0.0209629	0.00230285	8.8579e-20	6.20053e-19	0.0277985	0.000651481	0.0273903	0.00229648	8.76054e-33	6.13238e-32
Mental Health	Wellbeing	OLS	210952	0.0870817	0.000496565	0.0231826	0.0021549	5.51866e-27	1.93153e-26	0.0919488	0.00032315	0.0187919	0.00215466	2.76385e-18	9.67349e-18	0.0902039	0.000293525	0.0179492	0.00215998	9.63569e-17	3.37249e-16	0.0898843	0.00051897	0.0236961	0.00215169	3.37513e-28	1.1813e-27
Social Functioning	Wellbeing	OLS	210692	0.0188587	0.000442573	0.0212358	0.00216701	1.14271e-22	2.66633e-22	0.0230034	0.00027938	0.0169665	0.00216801	5.06641e-15	1.18216e-14	0.024205	0.000205386	0.0146113	0.00216986	1.65768e-11	3.86792e-11	0.0224993	0.000465884	0.0217827	0.00216307	7.57158e-24	1.7667e-23
Quality of Life	Wellbeing	OLS	210382	0.0251417	0.000371496	0.0189738	0.00210603	2.09165e-19	3.66039e-19	0.0296337	0.000226436	0.014909	0.00210658	1.47428e-12	2.57999e-12	0.0354105	9.96234e-05	0.0100276	0.00210342	1.86865e-06	3.27014e-06	0.0328795	0.000403001	0.0197523	0.00209774	4.73262e-21	8.28208e-21
Emotional Health	Wellbeing	OLS	210863	0.108697	0.000143881	0.0128898	0.00217763	3.23998e-09	3.23998e-09	0.113309	6.90906e-05	0.00909099	0.00217759	2.9838e-05	2.9838e-05	0.110033	7.38107e-05	0.00939398	0.00218483	1.71145e-05	2.39603e-05	0.11065	0.000153913	0.0133193	0.00217533	9.20537e-10	9.20537e-10
General Health	Wellbeing	OLS	211029	0.0121898	0.000257411	0.0161133	0.00215346	7.32036e-14	1.02485e-13	0.0159074	0.000150216	0.0124183	0.00215493	8.28635e-09	1.1415e-08	0.0241399	3.54745e-05	0.00632808	0.00214903	0.00323388	0.00377286	0.0177979	0.000279771	0.0167864	0.00214743	5.43507e-15	7.6091e-15
Physical Health	Wellbeing	OLS	210616	0.014805	0.000253654	0.016233	0.00218444	1.0802e-13	1.26023e-13	0.0183246	0.000148635	0.0125371	0.0021862	9.78428e-09	1.1415e-08	0.0270518	3.21258e-05	0.00614714	0.00217964	0.00479902	0.00479902	0.0203549	0.000275909	0.0169177	0.00217837	8.12297e-15	9.4768e-15

### Sheet: ST20 AoU Wellbeing PGS R2
Supplementary Table 20. Comparison of R2 of health and wellbeing measures across models. PGS R2 calculated by subtracting null model R2 (i.e., model without wisdom PGS) from full model R2.
Model	R2 Variables	Social Satisfaction R2	Mental Health R2	Social Functioning R2	Quality of Life R2	General Health R2	Physical Health R2	Emotional Health R2
Main (Null)	Covariates	0.0255989	0.0865852	0.0184162	0.0247702	0.0119324	0.0145514	0.108553
Main (Full)	Wisdom PGS + Covariates	0.0262318	0.0870817	0.0188587	0.0251417	0.0121898	0.014805	0.108697
Main (PGS only)	Wisdom PGS	0.000632843	0.000496565	0.000442573	0.000371496	0.000257411	0.000253654	0.000143881
M1 (Null)	Big 5 PGS + Covariates	0.0303588	0.0916257	0.0227241	0.0294073	0.0157572	0.018176	0.11324
M1 (Full)	Wisdom + Big 5 PGS + Covariates	0.0307838	0.0919488	0.0230034	0.0296337	0.0159074	0.0183246	0.113309
M1 (PGS only)	Wisdom PGS	0.000424969	0.00032315	0.00027938	0.000226436	0.000150216	0.000148635	6.90906e-05
M2 (Null)	NonCogEA PGS + Covariates	0.0297855	0.0899104	0.0239996	0.0353109	0.0241044	0.0270197	0.109959
M2 (Full)	Wisdom + NonCogEA PGS + Covariates	0.0301621	0.0902039	0.024205	0.0354105	0.0241399	0.0270518	0.110033
M2 (PGS only)	Wisdom PGS	0.00037665	0.000293525	0.000205386	9.96234e-05	3.54745e-05	3.21258e-05	7.38107e-05
M3 (Null)	CogPer PGS + Covariates	0.027147	0.0893654	0.0220334	0.0324765	0.0175182	0.020079	0.110496
M3 (Full)	Wisdom + CogPer PGS + Covariates	0.0277985	0.0898843	0.0224993	0.0328795	0.0177979	0.0203549	0.11065
M3 (PGS only)	Wisdom PGS	0.000651481	0.00051897	0.000465884	0.000403001	0.000279771	0.000275909	0.000153913

### Sheet: ST21 AoU Wellbeing Main Model
Supplementary Table 21. Regression analysis of self-reported health and well-being traits in All of Us participants, without or with wisdom PGS included as a variable.
Model	Variable	SocialSatisfaction (N=210,810)				MentalHealth (N=210,952)				SocialFunctioning (N=210,692)				QualityOfLife (N=210,382)				GeneralHealth (N=211,029)				PhysicalHealth (N=210,616)				EmotionalHealth (N=210,863)
		Beta	SE	t	p	Beta	SE	t	p	Beta	SE	t	p	Beta	SE	t	p	Beta	SE	t	p	Beta	SE	t	p	Beta	SE	t	p
Wisdom PGS Null	Intercept	2.9736	0.0407854	72.9085	<5.000E-324	2.69878	0.0382671	70.5249	<5.000E-324	3.49602	0.0384952	90.8169	<5.000E-324	3.09325	0.0373944	82.7195	<5.000E-324	3.17474	0.0382381	83.0257	<5.000E-324	2.99453	0.0387542	77.2699	<5.000E-324	2.61031	0.0386851	67.4759	<5.000E-324
Wisdom PGS Null	Age	<5.000E-3249	<5.000E-324	64.5526	<5.000E-324	0.0165637	<5.000E-324	128.935	<5.000E-324	0.00537135	<5.000E-324	41.58	<5.000E-324	0.00663588	<5.000E-324	52.8689	<5.000E-324	<5.000E-324	<5.000E-324	24.4127	1.91141e-131	<5.000E-324	<5.000E-324	29.3688	3.32758e-189	0.0186385	<5.000E-324	143.586	<5.000E-324
Wisdom PGS Null	Sex (female=1)	0.0536099	<5.000E-3245	11.3406	8.42252e-30	-0.091976	<5.000E-324	-20.7514	1.48329e-95	-0.00667521	<5.000E-324	-1.49756	0.13425	0.0163023	<5.000E-324	3.76418	0.00016714	-0.022266	<5.000E-324	-5.02828	4.95296e-07	-0.0412822	<5.000E-324	-9.18912	3.99508e-20	-0.18294	<5.000E-324	-40.8425	<5.000E-324
Wisdom PGS Null	PC1	1.51512	0.30811	4.91746	8.77391e-07	1.59905	0.289266	5.52797	3.24346e-08	1.44034	0.290819	4.9527	7.32461e-07	2.81745	0.282908	9.95889	2.33388e-23	2.34522	0.289301	8.1065	5.23734e-16	2.6376	0.293087	8.99938	2.28813e-19	0.521577	0.292432	1.78358	0.0744928
Wisdom PGS Null	PC2	-0.744701	0.303964	-2.44996	0.0142878	-1.15944	0.2851	-4.0668	4.76813e-05	-0.540096	0.286514	-1.88506	0.0594228	-0.58516	0.278172	-2.10359	0.0354152	-0.788881	0.284463	-2.77323	0.00555083	-0.664451	0.288455	-2.30348	0.0212528	-0.868713	0.287772	-3.01875	0.00253849
Wisdom PGS Null	PC3	0.709916	0.923599	0.768641	0.442107	2.56142	0.865395	2.95983	0.00307848	3.65488	0.870546	4.19837	2.6895e-05	5.2879	0.845495	6.25421	4.00304e-10	3.74783	0.864611	4.3347	1.46024e-05	4.07519	0.877436	4.64443	3.41221e-06	2.00293	0.875058	2.28891	0.0220857
Wisdom PGS Null	PC4	0.246411	0.467819	0.526723	0.598386	-0.637285	0.438375	-1.45374	0.146019	-0.570152	0.441316	-1.29194	0.19638	0.228045	0.428287	0.532459	0.594409	-2.09539	0.437817	-4.786	1.70255e-06	-1.91011	0.444246	-4.29966	1.71138e-05	-0.335451	0.443136	-0.756992	0.449056
Wisdom PGS Null	PC5	-1.14849	2.02546	-0.567025	0.570698	1.27163	1.89938	0.669499	0.503178	1.08574	1.90933	0.56865	0.569594	2.73535	1.85467	1.47485	0.140255	0.315493	1.89681	0.166328	0.867899	-0.095931	1.92574	-0.0498152	0.96027	4.01865	1.92002	2.09303	0.0363479
Wisdom PGS Null	PC6	-5.03425	1.25509	-4.01105	6.0469e-05	-4.31867	1.17722	-3.66855	0.000243994	-7.77178	1.18478	-6.55969	5.4045e-11	-7.92156	1.1503	-6.8865	5.73408e-12	-6.44088	1.17625	-5.47576	4.3613e-08	-7.02213	1.19316	-5.88532	3.97883e-09	-1.97492	1.18956	-1.66021	0.0968736
Wisdom PGS Null	PC7	-2.43792	1.52962	-1.59381	0.110981	-2.06839	1.43472	-1.44167	0.149397	-4.29584	1.4437	-2.97558	0.0029247	-5.74893	1.40187	-4.10092	4.1167e-05	-4.0389	1.43334	-2.81783	0.0048354	-4.43957	1.45386	-3.05365	0.00226102	-0.797192	1.44977	-0.549874	0.582406
Wisdom PGS Null	PC8	-9.55905	2.26437	-4.2215	2.42784e-05	-11.1438	2.12249	-5.25033	1.51971e-07	-11.1308	2.13596	-5.21115	1.87854e-07	-9.42723	2.0754	-4.54237	5.56557e-06	-12.3832	2.12105	-5.83826	5.28253e-09	-12.4953	2.15178	-5.80697	6.37045e-09	-10.6274	2.14634	-4.95142	7.37309e-07
Wisdom PGS Null	PC9	2.52127	2.45542	1.02682	0.304506	0.980191	2.30224	0.425756	0.670286	1.55206	2.31515	0.670392	0.502608	0.579912	2.24868	0.25789	0.796492	-0.50139	2.30002	-0.217994	0.827434	1.11503	2.33339	0.477859	0.632751	0.725222	2.32649	0.311723	0.755251
Wisdom PGS Null	PC10	-1.78249	2.46796	-0.722253	0.47014	1.95221	2.31334	0.843893	0.39873	1.33503	2.32671	0.573785	0.566114	1.19767	2.26102	0.529706	0.596317	2.41847	2.31204	1.04603	0.295547	4.00526	2.3455	1.70764	0.0877049	2.63407	2.33822	1.12653	0.259943
Wisdom PGS Null	zSDI	-0.0590118	<5.000E-3242	-25.6188	1.57069e-144	-0.0497433	<5.000E-324	-23.0332	3.02539e-117	-0.0626637	<5.000E-324	-28.8495	1.16818e-182	-0.0785714	<5.000E-324	-37.2277	2.36745e-302	-0.0628327	<5.000E-324	-29.1209	4.57311e-186	-0.0649403	<5.000E-324	-29.6636	5.67969e-193	-0.0441496	<5.000E-324	-20.2294	6.58325e-91
Wisdom PGS Included	Intercept	2.96703	0.040776	72.7641	<5.000E-324	2.69306	0.0382604	70.3877	<5.000E-324	3.49076	0.0384903	90.6919	<5.000E-324	3.08855	0.0373909	82.6016	<5.000E-324	3.17083	0.0382367	82.9263	<5.000E-324	2.99055	0.0387529	77.1697	<5.000E-324	2.60714	0.0386856	67.3929	<5.000E-324
Wisdom PGS Included	Wisdom PGS	0.0269975	<5.000E-3242	11.7471	7.47789e-32	0.0231826	<5.000E-324	10.7581	5.51866e-27	0.0212358	<5.000E-324	9.79963	1.14271e-22	0.0189738	<5.000E-324	9.00924	2.09165e-19	0.0161133	<5.000E-324	7.4825	7.32036e-14	0.016233	<5.000E-324	7.4312	1.0802e-13	0.0128898	<5.000E-324	5.91921	3.23998e-09
Wisdom PGS Included	Age	<5.000E-3249	<5.000E-324	64.4748	<5.000E-324	0.0165525	<5.000E-324	128.878	<5.000E-324	0.00536083	<5.000E-324	41.5065	<5.000E-324	0.00662671	<5.000E-324	52.8042	<5.000E-324	<5.000E-324	<5.000E-324	24.3541	7.96478e-131	<5.000E-324	<5.000E-324	29.3115	1.77692e-188	0.0186324	<5.000E-324	143.547	<5.000E-324
Wisdom PGS Included	Sex (female=1)	0.0534679	<5.000E-3245	11.3142	1.13827e-29	-0.0920806	<5.000E-324	-20.7806	8.08958e-96	-0.00678315	<5.000E-324	-1.52211	0.127983	0.0161979	<5.000E-324	3.74079	0.000183488	-0.0223424	<5.000E-324	-5.0462	4.51067e-07	-0.0413685	<5.000E-324	-9.20948	3.30581e-20	-0.183005	<5.000E-324	-40.8601	<5.000E-324
Wisdom PGS Included	PC1	1.45775	0.308049	4.73221	2.22232e-06	1.55057	0.289222	5.36117	8.27734e-08	1.39512	0.29079	4.79769	1.60619e-06	2.77752	0.282889	9.81841	9.48776e-23	2.31163	0.289298	7.99049	1.35069e-15	2.60389	0.293084	8.88446	6.47219e-19	0.494505	0.292444	1.69094	0.0908498
Wisdom PGS Included	PC2	-0.655066	0.303961	-2.1551	0.0311554	-1.08305	0.285111	-3.79869	0.000145501	-0.469908	0.286539	-1.63995	0.101018	-0.522694	0.278205	-1.87881	0.0602724	-0.736126	0.284513	-2.58732	0.00967337	-0.611337	0.288507	-2.11897	0.0340941	-0.826327	0.287838	-2.8708	0.00409473
Wisdom PGS Included	PC3	0.73409	0.923301	0.795071	0.426573	2.58244	0.865162	2.98492	0.00283684	3.67866	0.870353	4.22663	2.37318e-05	5.30733	0.845336	6.27837	3.42815e-10	3.76145	0.8645	4.35102	1.35572e-05	4.09021	0.877325	4.66213	3.13139e-06	2.01526	0.87499	2.30319	0.0212693
Wisdom PGS Included	PC4	0.275534	0.467674	0.589159	0.555755	-0.610726	0.438262	-1.39352	0.163465	-0.545205	0.441224	-1.23567	0.216584	0.250401	0.428213	0.584759	0.55871	-2.07729	0.437767	-4.74521	2.08431e-06	-1.89124	0.444197	-4.25767	2.06657e-05	-0.320806	0.443108	-0.723991	0.469072
Wisdom PGS Included	PC5	-1.18904	2.02481	-0.587239	0.557044	1.23363	1.89887	0.649665	0.51591	1.05792	1.9089	0.554204	0.57944	2.70946	1.85431	1.46116	0.143972	0.291893	1.89657	0.153906	0.877684	-0.118559	1.92549	-0.0615732	0.950903	4.00059	1.91987	2.08378	0.037181
Wisdom PGS Included	PC6	-5.19903	1.25476	-4.14343	3.42277e-05	-4.45957	1.17697	-3.78903	0.000151278	-7.89945	1.18458	-6.66855	2.58985e-11	-8.03353	1.15015	-6.98476	2.8619e-12	-6.53804	1.17617	-5.55875	2.72047e-08	-7.12275	1.19308	-5.97003	2.37586e-09	-2.05214	1.18954	-1.72516	0.0845009
Wisdom PGS Included	PC7	-2.57268	1.52916	-1.68241	0.0924912	-2.18338	1.43437	-1.52219	0.127963	-4.39883	1.44341	-3.04753	0.00230763	-5.83714	1.40163	-4.16453	3.12125e-05	-4.1187	1.43319	-2.8738	0.00405603	-4.52165	1.45371	-3.11042	0.00186845	-0.859714	1.44969	-0.593032	0.553161
Wisdom PGS Included	PC8	-10.0857	2.26408	-4.45467	8.40673e-06	-11.5943	2.12232	-5.46301	4.68654e-08	-11.5459	2.1359	-5.40565	6.46452e-08	-9.79871	2.07541	-4.72133	2.3446e-06	-12.6897	2.12117	-5.9824	2.20225e-09	-12.8104	2.15192	-5.95301	2.63667e-09	-10.8758	2.14658	-5.06659	4.05353e-07
Wisdom PGS Included	PC9	2.21907	2.45475	0.903988	0.366003	0.732697	2.30173	0.318325	0.750239	1.32883	2.31474	0.574074	0.565918	0.374352	2.24837	0.166499	0.867764	-0.672432	2.29984	-0.292382	0.769995	0.937576	2.33321	0.40184	0.687802	0.586477	2.32642	0.252094	0.800969
Wisdom PGS Included	PC10	-1.75159	2.46716	-0.709961	0.477729	1.97198	2.31271	0.852672	0.393842	1.35299	2.32619	0.581632	0.560815	1.21649	2.26059	0.538129	0.590489	2.42943	2.31174	1.05091	0.2933	4.01282	2.34519	1.71108	0.0870673	2.64663	2.33804	1.13199	0.25764
Wisdom PGS Included	ZSDI	-0.0589394	<5.000E-3242	-25.5956	2.84161e-144	-0.0496798	<5.000E-324	-23.01	5.16471e-117	-0.062604	<5.000E-324	-28.8284	2.14342e-182	-0.078516	<5.000E-324	-37.2084	4.83235e-302	-0.0627863	<5.000E-324	-29.1031	7.67627e-186	-0.0648932	<5.000E-324	-29.6457	9.62681e-193	-0.044115	<5.000E-324	-20.2151	8.78949e-91

### Sheet: ST22 AoU Wellbeing M1 Model
Supplementary Table 22. Regression analysis of self-reported health and well-being traits in All of Us participants, without or with wisdom PGS included as a variable. PGS for Big Five traits also included in the model.
Model	Variable	SocialSatisfaction (N=210,810)				MentalHealth (N=210,952)				SocialFunctioning (N=210,692)				QualityOfLife (N=210,382)				GeneralHealth (N=211,029)				PhysicalHealth (N=210,616)				EmotionalHealth (N=210,863)
		Coef	Std_Err	t	p	Coef	Std_Err	t	p	Coef	Std_Err	t	p	Coef	Std_Err	t	p	Coef	Std_Err	t	p	Coef	Std_Err	t	p	Coef	Std_Err	t	p
Wisdom PGS Null	Intercept	2.95317	0.0407996	72.3823	<5.00-324	2.67937	0.0382676	70.0168	<5.000E-324	3.47554	0.0385174	90.233	<5.000E-324	3.06698	0.0374094	81.9842	<5.000E-324	3.15318	0.0382711	82.3904	<5.000E-324	2.97551	0.0387909	76.7063	<5.000E-324	2.5916	0.0386909	66.9821	<5.000E-324
Wisdom PGS Null	Neuroticism PGS	-0.0539548	0.0023211	-23.2453	2.2436e-119	-0.0632414	0.00217554	-29.0693	<5.000E-324	-0.0480523	0.00218911	-21.9507	<5.000E-324	-0.054758	0.00212631	-25.7526	<5.000E-324	-0.0486295	0.00217587	-22.3495	<5.000E-324	-0.0476446	0.00220744	-21.5836	<5.000E-324	-0.0655663	0.00219944	-29.8104	<5.000E-324
Wisdom PGS Null	Openness PGS	0.00281256	0.00232246	1.21103	0.225887	0.000879069	0.00217655	0.403883	0.6863	0.00630311	0.00219055	2.87742	0.00400985	0.00763861	0.00212756	3.59031	<5.000E-324	0.00928936	0.0021768	4.26744	<5.000E-324	0.00830376	0.00220793	3.76088	<5.000E-324	-0.00665299	0.00219996	-3.02414	0.00249369
Wisdom PGS Null	Extraversion PGS	0.0318133	0.00232583	13.6783	1.42728e-42	0.0163332	0.00217999	7.49233	<5.000E-324	0.0202176	0.00219347	9.21717	<5.000E-324	0.012501	0.00213033	5.8681	<5.000E-324	0.00491065	0.0021799	2.25269	0.0242797	0.00579556	0.00221139	2.62078	0.00877347	0.0100343	0.00220288	4.55505	<5.000E-324
Wisdom PGS Null	Agreeableness PGS	0.0233834	0.00231751	10.0899	6.20157e-24	0.0206083	0.00217181	9.48898	<5.000E-324	0.0228886	0.00218544	10.4732	<5.000E-324	0.0230044	0.00212294	10.8361	<5.000E-324	0.0198084	0.00217151	9.12191	<5.000E-324	0.0186041	0.00220355	8.44276	<5.000E-324	0.0225858	0.00219521	10.2887	<5.000E-324
Wisdom PGS Null	Conscientiousness PGS	0.0179247	0.0023095	7.76129	8.44424e-15	0.01609	0.00216493	7.43214	<5.000E-324	0.0223644	0.00217756	10.2704	<5.000E-324	0.0155216	0.00211596	7.33548	<5.000E-324	0.0231499	0.00216442	10.6957	<5.000E-324	0.0244194	0.00219592	11.1204	<5.000E-324	0.00616963	0.00218778	2.82004	0.00480215
Wisdom PGS Null	Age	0.00875729	<5.000E-324	64.0566	<5.00-324	0.0164808	<5.000E-324	128.597	<5.000E-324	0.00529449	<5.000E-324	41.0599	<5.000E-324	0.00655393	<5.000E-324	52.3209	<5.000E-324	0.00306075	<5.000E-324	23.8838	<5.000E-324	0.00375303	<5.000E-324	28.8712	<5.000E-324	0.0185622	<5.000E-324	143.321	<5.000E-324
Wisdom PGS Null	Sex (female=1)	0.0540896	0.004716	11.4694	1.91965e-30	-0.0917201	0.00442031	-20.7497	<5.000E-324	-0.00623564	0.00444789	-1.40193	0.160937	0.0165365	0.00432085	3.82714	<5.000E-324	-0.0220183	0.00441984	-4.98169	<5.000E-324	-0.0410714	0.00448452	-9.15848	<5.000E-324	-0.182876	0.00446768	-40.9331	<5.000E-324
Wisdom PGS Null	PC1	1.44533	0.308248	4.68885	2.74916e-06	1.40343	0.289293	4.85124	<5.000E-324	1.37446	0.29102	4.7229	<5.000E-324	2.70782	0.283042	9.56685	<5.000E-324	2.22478	0.289569	7.68308	<5.000E-324	2.51457	0.293392	8.57068	<5.000E-324	0.283507	0.292497	0.969265	0.332414
Wisdom PGS Null	PC2	-0.387977	0.304318	-1.2749	0.202345	-0.663455	0.285335	-2.32518	0.0200633	-0.203657	0.286915	-0.709817	0.477818	-0.13599	0.278502	-0.488291	0.625344	-0.390181	0.284928	-1.3694	0.170876	-0.286977	0.288953	-0.993161	0.320633	-0.318092	0.288043	-1.10432	0.269456
Wisdom PGS Null	PC3	0.863379	0.921459	0.93697	0.348775	2.60179	0.863113	3.01443	0.00257495	3.74304	0.868739	4.30859	<5.000E-324	5.32483	0.843586	6.31214	<5.000E-324	3.74649	0.863042	4.34103	<5.000E-324	4.07307	0.875925	4.65002	<5.000E-324	2.02787	0.872862	2.32325	0.0201668
Wisdom PGS Null	PC4	-0.174028	0.467112	-0.372562	0.709475	-1.1238	0.437578	-2.56823	0.0102226	-0.912475	0.440763	-2.07022	0.0384333	-0.165603	0.427668	-0.387222	0.698592	-2.41296	0.437382	-5.51683	<5.000E-324	-2.22237	0.443848	-5.00704	<5.000E-324	-0.874537	0.442391	-1.97684	0.0480607
Wisdom PGS Null	PC5	-0.575623	2.02075	-0.284856	0.775755	1.82987	1.89435	0.965961	0.334065	1.65113	1.90535	0.866572	0.386178	3.28946	1.85047	1.77764	0.0754645	0.888122	1.89335	0.469075	0.639017	0.496868	1.92243	0.258458	0.796053	4.45391	1.91519	2.32557	0.0200423
Wisdom PGS Null	PC6	-4.90086	1.25246	-3.91298	9.11931e-05	-4.20172	1.17437	-3.57787	<5.000E-324	-7.57104	1.18259	-6.40207	<5.000E-324	-7.68394	1.14796	-6.69354	<5.000E-324	-6.22006	1.17437	-5.29649	<5.000E-324	-6.81718	1.19137	-5.72213	<5.000E-324	-1.92831	1.18684	-1.62475	0.104218
Wisdom PGS Null	PC7	-2.34887	1.52631	-1.53893	0.123824	-1.82835	1.43114	-1.27755	0.201411	-4.07572	1.44094	-2.82853	0.00467675	-5.40791	1.39892	-3.86578	<5.000E-324	-3.68335	1.43095	-2.57405	0.0100522	-4.10424	1.45158	-2.82743	0.00469273	-0.550864	1.44635	-0.380864	0.703305
Wisdom PGS Null	PC8	-9.65068	2.25968	-4.27082	1.94837e-05	-11.1289	2.11742	-5.2559	<5.000E-324	-11.014	2.13208	-5.16584	<5.000E-324	-9.19784	2.07122	-4.44078	<5.000E-324	-12.0575	2.11772	-5.69362	<5.000E-324	-12.196	2.14861	-5.67624	<5.000E-324	-10.7051	2.14149	-4.99893	<5.000E-324
Wisdom PGS Null	PC9	1.93548	2.44957	0.790128	0.429454	0.478156	2.29602	0.208254	0.835031	1.01958	2.31022	0.441334	0.658972	0.04641	2.24347	0.0206867	0.983496	-0.955368	2.29571	-0.416153	0.677298	0.652623	2.32924	0.280187	0.779334	0.260372	2.32052	0.112204	0.910662
Wisdom PGS Null	PC10	-1.63239	2.46195	-0.663046	0.507302	2.09875	2.30696	0.909745	0.362958	1.44288	2.32162	0.621498	0.534273	1.30864	2.25565	0.580162	0.561806	2.48681	2.30758	1.07767	0.281183	4.0658	2.3412	1.73663	0.0824534	2.81108	2.33209	1.20539	0.228053
Wisdom PGS Null	ZSDI	-0.0576591	0.00229851	-25.0855	1.14681e-138	-0.0483782	0.0021543	-22.4566	<5.000E-324	-0.0613296	0.00216796	-28.2891	<5.000E-324	-0.0772097	0.00210617	-36.6589	<5.000E-324	-0.0615228	0.00215411	-28.5607	<5.000E-324	-0.0636744	0.00218585	-29.1303	<5.000E-324	-0.042908	0.00217734	-19.7066	<5.000E-324
Wisdom PGS Included	Intercept	2.94827	0.0407938	72.2724	<5.00-324	2.67517	0.0382638	69.9139	<5.000E-324	3.47173	0.0385149	90.1398	<5.000E-324	3.06363	0.037408	81.8978	<5.000E-324	3.15045	0.0382712	82.3191	<5.000E-324	2.97273	0.038791	76.6345	<5.000E-324	2.58957	0.0386924	66.9271	<5.000E-324
Wisdom PGS Included	Wisdom PGS	0.0222189	0.00229875	9.66566	4.26387e-22	0.0187919	0.00215466	8.72154	2.76385e-18	0.0169665	0.00216801	7.82583	5.06641e-15	0.014909	0.00210658	7.07732	1.47428e-12	0.0124183	0.00215493	5.76276	8.28635e-09	0.0125371	0.0021862	5.73466	9.78428e-09	0.00909099	0.00217759	4.17479	2.9838e-05
Wisdom PGS Included	Neuroticism PGS	-0.0530113	0.00232264	-22.8237	3.68557e-115	-0.0624458	0.00217706	-28.6835	1.36737e-180	-0.0473314	0.00219073	-21.6053	2.07679e-103	-0.0541291	0.00212791	-25.4376	1.59146e-142	-0.0481033	0.00217761	-22.0899	5.24337e-108	-0.0471126	0.00220922	-21.3254	8.43947e-101	-0.0651815	0.00220129	-29.6106	2.71404e-192
Wisdom PGS Included	Openness PGS	0.00231156	0.00232253	0.995277	0.319602	<5.000E-324	0.0021767	0.208556	0.834795	0.00591737	0.00219079	2.70103	0.00691314	0.00729968	0.00212785	3.43053	0.000602513	0.00900658	0.00217719	4.1368	3.52324e-05	0.00801862	0.00220832	3.63109	0.000282296	-0.00686136	0.00220044	-3.11817	0.00181999
Wisdom PGS Included	Extraversion PGS	0.0309725	0.00232694	13.3104	2.09236e-40	0.0156214	0.00218113	7.16207	7.97257e-13	0.0195754	0.0021947	8.91941	4.72386e-19	0.0119312	0.00213161	5.59729	2.17998e-08	0.00444028	0.00218126	2.03564	0.0417874	0.00531667	0.00221279	2.40269	0.0162756	0.00968998	0.00220434	4.39586	1.10389e-05
Wisdom PGS Included	Agreeableness PGS	0.0231947	0.00231709	10.0103	1.39051e-23	0.0204429	0.00217151	9.41414	4.81539e-21	0.0227391	0.00218521	10.4059	2.36334e-25	0.0228739	0.00212277	10.7755	4.56782e-27	0.0197017	0.00217143	9.07317	1.16558e-19	0.0184926	0.00220347	8.39249	4.78825e-17	0.0225061	0.0021952	10.2524	1.16979e-24
Wisdom PGS Included	Conscientiousness PGS	0.0173707	0.00230971	7.52074	5.46796e-14	0.0156287	0.00216519	7.21815	5.28754e-13	0.0219417	0.00217792	10.0746	7.24186e-24	0.0151564	0.00211635	7.16159	8.0005e-13	0.0228432	0.00216491	10.5516	5.07051e-26	0.0241082	0.00219642	10.9761	5.06572e-28	0.0059435	0.00218836	2.71596	0.00660897
Wisdom PGS Included	Age	0.00874847	<5.000E-324	64.0047	<5.00-324	0.0164734	<5.000E-324	128.559	<5.000E-324	0.00528765	<5.000E-324	41.0118	<5.000E-324	0.0065481	<5.000E-324	52.2792	<5.000E-324	0.00305588	<5.000E-324	23.8471	1.59479e-125	0.00374816	<5.000E-324	28.8353	1.75747e-182	0.0185587	<5.000E-324	143.298	<5.000E-324
Wisdom PGS Included	Sex (female=1)	0.0539643	0.00471498	11.4453	2.53495e-30	-0.0918132	0.00441954	-20.7744	9.20585e-96	-0.00632886	0.00444727	-1.42309	0.154712	0.0164487	0.00432036	3.80726	0.000140557	-0.0220822	0.00441952	-4.99652	5.84196e-07	-0.041143	0.0044842	-9.1751	4.55041e-20	-0.182925	0.00446752	-40.9456	<5.000E-324
Wisdom PGS Included	PC1	1.39794	0.308219	4.53555	5.74857e-06	1.364	0.289276	4.71522	2.41602e-06	1.33821	0.291015	4.59843	4.25925e-06	2.67623	0.283044	9.45517	3.25631e-21	2.19879	0.289582	7.59299	3.13888e-14	2.48834	0.293405	8.48089	2.24889e-17	0.264325	0.292522	0.903607	0.366205
Wisdom PGS Included	PC2	-0.319716	0.304334	-1.05054	0.293469	-0.606214	0.28536	-2.12438	0.0336392	-0.151798	0.28695	-0.529005	0.596803	-0.0905543	0.278543	-0.3251	0.745106	-0.352623	0.284981	-1.23736	0.215956	-0.249051	0.289007	-0.861749	0.388827	-0.290443	0.288108	-1.0081	0.313406
Wisdom PGS Included	PC3	0.879544	0.921259	0.95472	0.33972	2.61571	0.862961	3.03109	0.002437	3.75921	0.868617	4.32781	1.50669e-05	5.33774	0.843489	6.32816	2.48592e-10	3.75491	0.862977	4.35111	1.35513e-05	4.0826	0.87586	4.66124	3.14497e-06	2.03504	0.87283	2.33154	0.0197259
Wisdom PGS Included	PC4	-0.144187	0.46702	-0.308739	0.75752	-1.09731	0.437511	-2.50806	0.0121402	-0.888083	0.440711	-2.01512	0.0438938	-0.14408	0.427629	-0.336929	0.736171	-2.39573	0.437358	-5.47773	4.31301e-08	-2.20447	0.443825	-4.96697	6.80598e-07	-0.861805	0.442384	-1.94809	0.0514052
Wisdom PGS Included	PC5	-0.625662	2.02032	-0.309685	0.756801	1.7853	1.89402	0.942598	0.345888	1.61653	1.90509	0.848533	0.396142	3.25826	1.85025	1.76098	0.0782433	0.860893	1.89321	0.454726	0.649307	0.46983	1.92229	0.244412	0.806912	4.43458	1.91512	2.31556	0.0205831
Wisdom PGS Included	PC6	-5.04356	1.25227	-4.02752	5.63889e-05	-4.32216	1.17424	-3.68082	0.00023254	-7.67887	1.1825	-6.49374	8.39175e-11	-7.77711	1.1479	-6.77505	1.24687e-11	-6.29903	1.17436	-5.36378	8.15845e-08	-6.89912	1.19137	-5.79093	7.00951e-09	-1.98591	1.18687	-1.67323	0.0942835
Wisdom PGS Included	PC7	-2.46275	1.52602	-1.61384	0.106563	-1.92431	1.43093	-1.3448	0.178692	-4.1607	1.44077	-2.88783	0.00387954	-5.47965	1.39879	-3.91742	8.9531e-05	-3.74667	1.43088	-2.61843	0.00883428	-4.16959	1.45151	-2.87258	0.00407176	-0.596401	1.44634	-0.412352	0.680082
Wisdom PGS Included	PC8	-10.0898	2.25964	-4.46524	8.00192e-06	-11.4986	2.11747	-5.43037	5.62998e-08	-11.3504	2.13221	-5.32329	1.02011e-07	-9.49355	2.0714	-4.58315	4.58277e-06	-12.2967	2.11797	-5.80592	6.41051e-09	-12.4425	2.14888	-5.79025	7.03806e-09	-10.8828	2.14183	-5.08108	3.75612e-07
Wisdom PGS Included	PC9	1.70101	2.44916	0.694528	0.487352	0.28903	2.29572	0.1259	0.899811	0.852132	2.30999	0.36889	0.71221	-0.105642	2.24332	-0.0470919	0.96244	-1.07951	2.29564	-0.470245	0.638181	0.523698	2.32917	0.224843	0.822102	0.168374	2.32054	0.0725584	0.942158
Wisdom PGS Included	PC10	-1.60919	2.46141	-0.653769	0.513262	2.11299	2.30655	0.916079	0.359627	1.45541	2.32129	0.626982	0.530671	1.32192	2.25539	0.586115	0.557799	2.49407	2.3074	1.0809	0.279743	4.07075	2.34102	1.73888	0.0820579	2.81901	2.332	1.20884	0.226726
Wisdom PGS Included	ZSDI	-0.0576266	0.00229801	-25.0768	1.42574e-138	-0.0483494	0.00215392	-22.4471	1.84551e-111	-0.0613027	0.00216765	-28.2807	1.27459e-175	-0.0771846	0.00210592	-36.6512	3.7188e-293	-0.0615022	0.00215395	-28.5533	5.62502e-179	-0.0636532	0.00218569	-29.1227	4.34405e-186	-0.0428946	0.00217725	-19.7012	2.51722e-86

### Sheet: ST23 AoU Wellbeing M2
Supplementary Table 23. Regression analysis of self-reported health and well-being traits in All of Us participants, without or with wisdom PGS included as a variable. PGS for NonCogEA also included in the model.
Model	Variable	SocialSatisfaction (N=210,810)				MentalHealth (N=210,952)				SocialFunctioning (N=210,692)				QualityOfLife (N=210,382)				GeneralHealth (N=211,029)				PhysicalHealth (N=210,616)				EmotionalHealth (N=210,863)
		Coef	Std_Err	t	p	Coef	Std_Err	t	p	Coef	Std_Err	t	p	Coef	Std_Err	t	p	Coef	Std_Err	t	p	Coef	Std_Err	t	p	Coef	Std_Err	t	p
Wisdom PGS Null	Intercept	2.99204	0.0407022	73.5104	<5.000E-324	2.71489	0.0382018	71.067	<5.000E-324	3.51554	0.0383897	91.5751	<5.000E-324	3.12016	0.037196	83.8842	<5.000E-324	3.20427	0.0380062	84.3093	<5.000E-324	3.0247	0.0385126	78.538	<5.000E-324	2.62077	0.0386588	67.7924	<5.000E-324
Wisdom PGS Null	NonCogEA PGS	0.072131	0.00239034	30.176	1.30542e-199	0.0622775	0.00224185	27.7796	1.55194e-169	0.0782304	0.00225248	34.7308	1.51248e-263	0.104651	0.00218232	47.9541	<5.000E-324	0.114383	0.00222917	51.3119	<5.000E-324	0.117519	0.00226176	51.9594	<5.000E-324	0.0414571	0.00226841	18.2758	1.47223e-74
Wisdom PGS Null	Age	0.00855492	0.000137035	62.4289	<5.000E-324	0.0163153	0.000128543	126.925	<5.000E-324	0.00505898	0.000129127	39.1784	<5.000E-324	0.00621849	0.000125139	49.6928	<5.000E-324	0.00267384	0.000127873	20.9101	5.43508e-97	0.00335316	0.000129672	25.8588	3.29807e-147	0.0184726	0.000130022	142.073	<5.000E-324
Wisdom PGS Null	Sex (female=1)	0.0553854	0.00471745	11.7405	8.08095e-32	-0.0904678	0.00442453	-20.4469	7.88597e-93	-0.00475158	0.00444505	-1.06896	0.285088	0.0189361	0.00430777	4.3958	1.10417e-05	-0.0194392	0.00440113	-4.41687	1.00189e-05	-0.0384153	0.00446434	-8.60494	7.68683e-18	-0.181957	0.00447596	-40.652	<5.000E-324
Wisdom PGS Null	PC1	1.0244	0.307878	3.3273	0.00087707	1.1763	0.289139	4.0683	4.73753e-05	0.912016	0.29039	3.14066	0.00168589	2.10994	0.281762	7.48837	7.00037e-14	1.56748	0.287913	5.4443	5.20672e-08	1.83712	0.291634	6.29941	2.99374e-10	0.241602	0.292603	0.825701	0.408975
Wisdom PGS Null	PC2	-0.627204	0.303335	-2.06769	0.0386705	-1.05925	0.284603	-3.72184	0.000197829	-0.41117	0.285722	-1.43906	0.150136	-0.41516	0.276687	-1.50047	0.133495	-0.600983	0.282729	-2.12565	0.0335337	-0.472852	0.286648	-1.64959	0.0990284	-0.801357	0.287569	-2.78666	0.00532592
Wisdom PGS Null	PC3	0.0550598	0.921868	0.0597264	0.952374	1.99311	0.864061	2.30668	0.0210736	2.9413	0.868309	3.38738	0.000705755	4.31715	0.841157	5.13239	2.86333e-07	2.69388	0.859514	3.13419	0.00172356	3.01044	0.872108	3.45192	0.000556731	1.6288	0.874608	1.86232	0.06256
Wisdom PGS Null	PC4	0.771498	0.467137	1.65154	0.0986292	-0.186664	0.437877	-0.426294	0.669894	-0.00309935	0.440362	-0.0070382	0.994384	0.981016	0.426256	2.30147	0.0213659	-1.26777	0.435411	-2.91165	0.00359557	-1.05687	0.441732	-2.39257	0.0167318	-0.0348439	0.443092	-0.0786381	0.937321
Wisdom PGS Null	PC5	-0.775149	2.02114	-0.38352	0.701335	1.60494	1.89596	0.846508	0.39727	1.47713	1.90392	0.775837	0.437846	3.26439	1.84465	1.76965	0.0767864	0.914673	1.88513	0.485205	0.627532	0.486339	1.91355	0.254155	0.799376	4.23399	1.91854	2.20688	0.0273237
Wisdom PGS Null	PC6	-3.28458	1.25374	-2.61983	0.00879792	-2.81607	1.17631	-2.39397	0.0166678	-5.86223	1.18268	-4.95672	7.17481e-07	-5.39962	1.14528	-4.71468	2.42247e-06	-3.66573	1.17024	-3.13247	0.00173365	-4.17663	1.18685	-3.51908	0.000433139	-0.966192	1.1899	-0.811992	0.416797
Wisdom PGS Null	PC7	-1.43615	1.52669	-0.940696	0.346862	-1.21898	1.43243	-0.850988	0.394777	-3.20006	1.43993	-2.22237	0.0262595	-4.3271	1.39458	-3.10279	0.00191734	-2.45839	1.42481	-1.72541	0.0844548	-2.82865	1.44496	-1.95759	0.0502792	-0.221337	1.44897	-0.152755	0.878592
Wisdom PGS Null	PC8	-8.04529	2.26006	-3.55977	0.000371261	-9.80963	2.11917	-4.62901	3.67643e-06	-9.46842	2.13041	-4.44441	8.81796e-06	-7.18634	2.06468	-3.4806	0.000500387	-9.91883	2.10849	-4.70424	2.54976e-06	-9.99259	2.13866	-4.67235	2.97953e-06	-9.73909	2.1452	-4.53995	5.62998e-06
Wisdom PGS Null	PC9	2.96642	2.45018	1.21069	0.226014	1.3665	2.29809	0.594625	0.552095	2.03769	2.3086	0.882655	0.377424	1.22206	2.23653	0.546409	0.584785	0.176391	2.28585	0.0771667	0.938491	1.86492	2.31862	0.804321	0.421213	0.977264	2.3247	0.420383	0.674206
Wisdom PGS Null	PC10	-1.77825	2.46265	-0.722087	0.470242	1.94731	2.30912	0.843311	0.399056	1.35989	2.32008	0.586138	0.557784	1.19878	2.24876	0.533084	0.593976	2.43548	2.29775	1.05994	0.289172	4.00932	2.33061	1.72029	0.0853817	2.63885	2.33638	1.12946	0.258705
Wisdom PGS Null	ZSDI	-0.0564657	0.00230005	-24.5498	6.69508e-133	-0.0475173	0.00215719	-22.0274	2.07926e-107	-0.059881	0.00216738	-27.6283	1.01648e-167	-0.0748639	0.00210055	-35.6402	2.26607e-277	-0.0587759	0.00214577	-27.3915	6.75091e-165	-0.0607579	0.00217682	-27.9112	4.00568e-171	-0.0426889	0.00218219	-19.5624	3.85095e-85
Wisdom PGS Included	Intercept	2.98643	0.040699	73.3785	<5.000E-324	2.71003	0.0382001	70.9428	<5.000E-324	3.51158	0.0383901	91.4709	<5.000E-324	3.11744	0.0371985	83.8055	<5.000E-324	3.20258	0.0380098	84.2567	<5.000E-324	3.02305	0.0385165	78.4871	<5.000E-324	2.61824	0.0386617	67.7218	<5.000E-324
Wisdom PGS Included	Wisdom PGS	0.0209629	0.00230285	9.10303	8.8579e-20	0.0179492	0.00215998	8.30988	9.63569e-17	0.0146113	0.00216986	6.73375	1.65768e-11	0.0100276	0.00210342	4.76727	1.86865e-06	0.00632808	0.00214903	2.94462	0.00323388	0.00614714	0.00217964	2.82025	0.00479902	0.00939398	0.00218483	4.29965	1.71145e-05
Wisdom PGS Included	NonCogEA PGS	0.0701737	0.00239953	29.2448	1.24433e-187	0.0605944	0.00225062	26.9235	2.1748e-159	0.0768627	0.00226138	33.9892	1.56131e-252	0.103712	0.00219107	47.3342	<5.000E-324	0.113792	0.00223812	50.8429	<5.000E-324	0.116944	0.00227091	51.4966	<5.000E-324	0.0405777	0.00227752	17.8166	5.92358e-71
Wisdom PGS Included	Age	0.00855247	0.000137008	62.4231	<5.000E-324	0.0163133	0.000128523	126.93	<5.000E-324	0.00505721	0.000129113	39.1687	<5.000E-324	0.00621739	0.000125132	49.6865	<5.000E-324	0.00267314	0.000127871	20.905	6.05213e-97	0.0033525	0.00012967	25.8541	3.72358e-147	0.0184717	0.000130017	142.072	<5.000E-324
Wisdom PGS Included	Sex (female=1)	0.055227	0.00471657	11.7091	1.17047e-31	-0.0905895	0.00442384	-20.4776	4.20675e-93	-0.00485949	0.00444461	-1.09334	0.274244	0.0188574	0.00430758	4.37772	1.19987e-05	-0.0194839	0.00440108	-4.42706	9.55719e-06	-0.0384621	0.00446429	-8.61549	7.01143e-18	-0.182025	0.0044758	-40.6687	<5.000E-324
Wisdom PGS Included	PC1	0.993171	0.307837	3.22629	0.00125425	1.15019	0.28911	3.97839	6.94071e-05	0.890139	0.290377	3.06546	0.00217365	2.09518	0.281764	7.43593	1.04229e-13	1.55831	0.287924	5.41221	6.2319e-08	1.82828	0.291646	6.26882	3.64488e-10	0.227812	0.292608	0.778556	0.436242
Wisdom PGS Included	PC2	-0.560792	0.303364	-1.84858	0.0645204	-1.00281	0.284639	-3.52309	0.000426636	-0.365131	0.285773	-1.27769	0.201359	-0.383671	0.276752	-1.38634	0.165646	-0.581235	0.282804	-2.05526	0.0398553	-0.453677	0.286724	-1.58228	0.113588	-0.771895	0.287639	-2.68356	0.00728493
Wisdom PGS Included	PC3	0.0915993	0.921698	0.0993811	0.920836	2.02475	0.86393	2.34365	0.0190971	2.97014	0.868228	3.42092	0.000624224	4.33612	0.841123	5.15516	2.5364e-07	2.70467	0.859507	3.14676	0.00165111	3.02134	0.872102	3.46444	0.000531446	1.64572	0.87458	1.88173	0.059874
Wisdom PGS Included	PC4	0.779863	0.467048	1.66977	0.0949661	-0.178279	0.437807	-0.407209	0.683855	0.00415148	0.440317	0.00942839	0.992477	0.986078	0.426235	2.31346	0.0206983	-1.26493	0.435404	-2.90518	0.00367075	-1.05391	0.441726	-2.38589	0.0170389	-0.030548	0.443075	-0.0689453	0.945033
Wisdom PGS Included	PC5	-0.81677	2.02076	-0.404191	0.686073	1.56651	1.89566	0.826367	0.408597	1.45115	1.90373	0.762268	0.445901	3.24596	1.84456	1.75975	0.0784518	0.902312	1.8851	0.478655	0.632184	0.474919	1.91352	0.248191	0.803987	4.21626	1.91847	2.19772	0.0279701
Wisdom PGS Included	PC6	-3.46001	1.25364	-2.75997	0.00578123	-2.96577	1.17626	-2.52135	0.0116914	-5.98346	1.1827	-5.05917	4.21435e-07	-5.48141	1.14535	-4.7858	1.70419e-06	-3.71821	1.17035	-3.177	0.00148827	-4.22866	1.18698	-3.56255	0.00036735	-1.04386	1.18999	-0.877203	0.380378
Wisdom PGS Included	PC7	-1.56797	1.52646	-1.02719	0.30433	-1.33097	1.43226	-0.929274	0.352748	-3.29008	1.43984	-2.28503	0.0223121	-4.38646	1.39457	-3.14539	0.00165888	-2.49789	1.42485	-1.75309	0.0795886	-2.86762	1.445	-1.98451	0.0472008	-0.279118	1.44897	-0.192632	0.847247
Wisdom PGS Included	PC8	-8.49532	2.26016	-3.75872	0.000170829	-10.1945	2.11933	-4.81024	1.5085e-06	-9.7831	2.1307	-4.59149	4.40336e-06	-7.40276	2.06507	-3.58474	0.000337488	-10.0519	2.10893	-4.76634	1.87728e-06	-10.1242	2.13914	-4.73283	2.21559e-06	-9.93896	2.14561	-4.63222	3.61981e-06
Wisdom PGS Included	PC9	2.71968	2.44985	1.11014	0.26694	1.16444	2.29784	0.506751	0.61233	1.87561	2.30848	0.812488	0.416513	1.10767	2.23655	0.495257	0.620419	0.105722	2.28593	0.0462489	0.963112	1.79405	2.31872	0.773723	0.439096	0.870801	2.32473	0.374581	0.707972
Wisdom PGS Included	PC10	-1.75437	2.46218	-0.712527	0.476139	1.96275	2.30875	0.850135	0.395251	1.37181	2.31984	0.591337	0.554295	1.20871	2.24865	0.537529	0.590903	2.4397	2.29771	1.0618	0.288329	4.01216	2.33057	1.72154	0.0851551	2.6479	2.33628	1.13338	0.257056
Wisdom PGS Included	ZSDI	-0.0564786	0.0022996	-24.5601	5.19101e-133	-0.0475283	0.00215684	-22.0361	1.71905e-107	-0.0598886	0.00216715	-27.6347	8.52177e-168	-0.0748679	0.00210044	-35.6439	1.98415e-277	-0.0587786	0.00214573	-27.3932	6.43467e-165	-0.0607605	0.00217679	-27.9129	3.82427e-171	-0.0426946	0.0021821	-19.5659	3.59878e-85

### Sheet: ST24 AoU Wellbeing M3
Supplementary Table 24. Regression analysis of self-reported health and well-being traits in All of Us participants, without or with wisdom PGS included as a variable. PGS for CogPer also included in the model.
Model	Variable	SocialSatisfaction (N=210,810)				MentalHealth (N=210,952)				SocialFunctioning (N=210,692)				QualityOfLife (N=210,382)				GeneralHealth (N=211,029)				PhysicalHealth (N=210,616)				EmotionalHealth (N=210,863)
		Coef	Std_Err	t	p	Coef	Std_Err	t	p	Coef	Std_Err	t	p	Coef	Std_Err	t	p	Coef	Std_Err	t	p	Coef	Std_Err	t	p	Coef	Std_Err	t	p
Wisdom PGS Null	Intercept	3.01409	0.0408127	73.8517	<5.000E-324	2.75123	0.0382646	71.9001	<5.000E-324	3.55424	0.0384807	92.3643	<5.000E-324	3.17573	0.0373008	85.1384	<5.000E-324	3.24617	0.0381855	85.0104	<5.000E-324	3.06664	0.0387019	79.2374	<5.000E-324	2.65518	0.0386993	68.6105	<5.000E-324
Wisdom PGS Null	CogPer PGS	0.0422774	0.00230494	18.3421	4.36663e-75	0.0548469	0.0021596	25.3968	4.48336e-142	0.0606408	0.00217096	27.9327	2.2043e-171	0.0861961	0.00210512	40.946	<5.000E-324	0.0746508	0.00215436	34.651	2.3721e-262	0.0753882	0.00218632	34.4818	8.03442e-260	0.0469008	0.00218336	21.481	3.01878e-102
Wisdom PGS Null	Age	0.00872692	0.000137034	63.6845	<5.000E-324	0.0164124	0.000128408	127.814	<5.000E-324	0.00520382	0.000129082	40.314	<5.000E-324	0.00640038	0.000125151	51.1412	<5.000E-324	0.00292878	0.000128125	22.8588	1.65378e-115	0.00361742	0.000129954	27.8362	3.22906e-170	0.0185097	0.000129804	142.597	<5.000E-324
Wisdom PGS Null	Sex (female=1)	0.0534432	0.0047235	11.3143	1.13693e-29	-0.0921918	0.00442553	-20.8318	2.78903e-96	-0.00690985	0.00444919	-1.55306	0.12041	0.0160185	0.00431375	3.71336	0.000204582	-0.0226172	0.00441563	-5.12209	3.02427e-07	-0.0415655	0.0044799	-9.27823	1.7387e-20	-0.183126	0.00447429	-40.9284	<5.000E-324
Wisdom PGS Null	PC1	1.38024	0.307953	4.48199	7.39886e-06	1.42607	0.288905	4.93611	7.97559e-07	1.24577	0.290367	4.29034	1.7848e-05	2.54676	0.281866	9.03537	1.64776e-19	2.10999	0.288562	7.31209	2.63943e-13	2.4002	0.292345	8.21017	2.22104e-16	0.372781	0.292195	1.27579	0.20203
Wisdom PGS Null	PC2	-0.836039	0.303763	-2.75227	0.00591887	-1.27854	0.284704	-4.49075	7.10118e-06	-0.671571	0.286024	-2.34795	0.0188779	-0.77368	0.277109	-2.79197	0.0052393	-0.950964	0.283697	-3.35205	0.000802306	-0.8298	0.287685	-2.8844	0.00392195	-0.970904	0.287498	-3.37708	0.000732731
Wisdom PGS Null	PC3	0.328033	0.923099	0.355361	0.72232	2.06814	0.864295	2.39286	0.0167185	3.10733	0.869161	3.57509	0.00035019	4.49833	0.842368	5.3401	9.29888e-08	3.07317	0.862383	3.56358	0.000365912	3.39407	0.875194	3.87807	0.000105318	1.58153	0.874324	1.80886	0.0704742
Wisdom PGS Null	PC4	0.133534	0.467488	0.285642	0.775152	-0.784358	0.437745	-1.79181	0.0731643	-0.731674	0.44054	-1.66086	0.0967435	-0.00422605	0.426629	-0.00990566	0.992097	-2.29688	0.436616	-5.26064	1.43698e-07	-2.11161	0.443037	-4.7662	1.87856e-06	-0.460396	0.442692	-1.03999	0.298344
Wisdom PGS Null	PC5	-1.03429	2.02386	-0.511049	0.609317	1.43302	1.8965	0.755613	0.449882	1.26935	1.90582	0.666041	0.505386	2.98502	1.84733	1.61586	0.106127	0.545905	1.89145	0.288617	0.772875	0.157479	1.92034	0.0820055	0.934642	4.16707	1.91794	2.17268	0.0298054
Wisdom PGS Null	PC6	-4.93703	1.25411	-3.93669	8.26409e-05	-4.20023	1.17543	-3.57335	0.00035252	-7.63188	1.1826	-6.45345	1.0957e-10	-7.71602	1.14576	-6.73441	1.65015e-11	-6.27718	1.17293	-5.35169	8.72268e-08	-6.85347	1.18982	-5.76009	8.41834e-09	-1.87361	1.18827	-1.57675	0.114854
Wisdom PGS Null	PC7	-2.32707	1.52841	-1.52254	0.127875	-1.93176	1.43254	-1.34848	0.177504	-4.12962	1.44105	-2.8657	0.00416127	-5.51534	1.39633	-3.94989	7.82117e-05	-3.84641	1.42929	-2.69113	0.00712154	-4.23784	1.44978	-2.92308	0.00346621	-0.680803	1.4482	-0.470103	0.638282
Wisdom PGS Null	PC8	-9.63874	2.26258	-4.26007	2.0445e-05	-11.2453	2.11926	-5.30623	1.1203e-07	-11.267	2.13202	-5.28464	1.26074e-07	-9.5556	2.06719	-4.62252	3.79338e-06	-12.5481	2.11505	-5.93276	2.98337e-09	-12.6506	2.14574	-5.89567	3.7374e-09	-10.7097	2.14401	-4.9952	5.88215e-07
Wisdom PGS Null	PC9	2.47945	2.45347	1.01059	0.312214	0.901965	2.29873	0.392374	0.694782	1.47648	2.31088	0.638923	0.522873	0.474621	2.23978	0.211905	0.832181	-0.582812	2.29351	-0.254113	0.799408	1.02761	2.32683	0.441635	0.658754	0.667351	2.32396	0.287161	0.773989
Wisdom PGS Null	PC10	-1.64146	2.46601	-0.665635	0.505645	2.12641	2.30982	0.920593	0.357264	1.53205	2.32243	0.659676	0.509463	1.4578	2.25207	0.647313	0.51743	2.66082	2.3055	1.15412	0.248453	4.25823	2.33892	1.8206	0.0686693	2.79554	2.33569	1.19688	0.231354
Wisdom PGS Null	ZSDI	-0.0574442	0.00230321	-24.9409	4.24255e-137	-0.0477058	0.00215783	-22.1082	3.50293e-108	-0.0604384	0.00216954	-27.8577	1.77817e-170	-0.0753709	0.00210366	-35.8285	2.80813e-280	-0.0600483	0.00215304	-27.89	7.22837e-171	-0.0621274	0.0021846	-28.4388	1.45829e-177	-0.0424245	0.00218155	-19.447	3.6655e-84
Wisdom PGS Included	Intercept	3.00766	0.0408026	73.7125	<5.000E-324	2.7456	0.0382571	71.7669	<5.000E-324	3.54904	0.038475	92.2427	<5.000E-324	3.17102	0.0372964	85.022	<5.000E-324	3.24223	0.0381834	84.9121	<5.000E-324	3.06264	0.0386999	79.1381	<5.000E-324	2.65202	0.0386994	68.5288	<5.000E-324
Wisdom PGS Included	Wisdom PGS	0.0273903	0.00229648	11.9271	8.76054e-33	0.0236961	0.00215169	11.0128	3.37513e-28	0.0217827	0.00216307	10.0703	7.57158e-24	0.0197523	0.00209774	9.41596	4.73262e-21	0.0167864	0.00214743	7.81699	5.43507e-15	0.0169177	0.00217837	7.76621	8.12297e-15	0.0133193	0.00217533	6.12289	9.20537e-10
Wisdom PGS Included	CogPer PGS	0.0425321	0.00230426	18.458	5.16293e-76	0.0550694	0.00215908	25.506	2.79735e-143	0.060838	0.00217053	28.029	1.49739e-172	0.0863753	0.00210477	41.038	<5.000E-324	0.0748028	0.00215414	34.7251	1.83842e-263	0.0755426	0.0021861	34.5558	6.30868e-261	0.0470233	0.00218326	21.5381	8.84296e-103
Wisdom PGS Included	Age	0.0087128	0.000136993	63.6004	<5.000E-324	0.0164003	0.000128376	127.752	<5.000E-324	0.00519249	0.000129056	40.2343	<5.000E-324	0.00639034	0.00012513	51.0698	<5.000E-324	0.00292021	0.000128111	22.7943	7.19718e-115	0.00360884	0.00012994	27.7731	1.85666e-169	0.0185031	0.000129797	142.554	<5.000E-324
Wisdom PGS Included	Sex (female=1)	0.0532981	0.00472194	11.2873	1.54542e-29	-0.0922995	0.00442428	-20.862	1.48459e-96	-0.00702134	0.00444814	-1.57849	0.114455	0.0159093	0.00431287	3.6888	0.000225373	-0.0226976	0.00441501	-5.14101	2.73502e-07	-0.041656	0.00447928	-9.29971	1.42112e-20	-0.183193	0.00447392	-40.9469	<5.000E-324
Wisdom PGS Included	PC1	1.32123	0.30789	4.29124	1.7776e-05	1.37581	0.288859	4.76291	1.90945e-06	1.19875	0.290335	4.12886	3.64702e-05	2.50463	0.281842	8.88662	6.34748e-19	2.07452	0.288556	7.18932	6.5329e-13	2.36459	0.29234	8.08849	6.07237e-16	0.344419	0.292207	1.17868	0.238526
Wisdom PGS Included	PC2	-0.74565	0.303756	-2.45476	0.0140985	-1.20093	0.28471	-4.21808	2.46493e-05	-0.600003	0.286044	-2.09759	0.0359428	-0.709042	0.277136	-2.55846	0.0105144	-0.896335	0.283742	-3.15898	0.00158346	-0.774785	0.287732	-2.69273	0.00708745	-0.927372	0.287561	-3.22496	0.00126011
Wisdom PGS Included	PC3	0.350258	0.922792	0.379563	0.70427	2.08762	0.864051	2.41609	0.0156891	3.12994	0.868957	3.60195	0.000315908	4.51692	0.842195	5.36327	8.18134e-08	3.08599	0.862262	3.57894	0.000345062	3.40832	0.875073	3.8949	9.82682e-05	1.59318	0.874251	1.82234	0.0684055
Wisdom PGS Included	PC4	0.162401	0.467338	0.347502	0.728214	-0.757807	0.437627	-1.73163	0.0833414	-0.706609	0.440442	-1.60432	0.108645	0.0185642	0.426547	0.0435219	0.965286	-2.27844	0.436561	-5.21906	1.80004e-07	-2.09236	0.442982	-4.72335	2.32145e-06	-0.44559	0.44266	-1.00662	0.314119
Wisdom PGS Included	PC5	-1.07475	2.02319	-0.531217	0.595269	1.39482	1.89596	0.735682	0.461925	1.24141	1.90536	0.651536	0.514701	2.95858	1.84695	1.60188	0.109185	0.521788	1.89119	0.275905	0.782621	0.134416	1.92008	0.0700054	0.944189	4.1488	1.91778	2.16334	0.0305164
Wisdom PGS Included	PC6	-5.10362	1.25376	-4.07064	4.69017e-05	-4.34377	1.17517	-3.69629	0.000218825	-7.76238	1.18239	-6.56497	5.2164e-11	-7.83215	1.14559	-6.8368	8.12036e-12	-6.37806	1.17284	-5.43815	5.38976e-08	-6.95799	1.18973	-5.84838	4.971e-09	-1.95313	1.18824	-1.64372	0.100236
Wisdom PGS Included	PC7	-2.46313	1.52795	-1.61205	0.106952	-2.04874	1.43217	-1.43051	0.152572	-4.23472	1.44074	-2.93926	0.0032903	-5.60668	1.39607	-4.01604	5.9204e-05	-3.92916	1.42913	-2.74934	0.00597199	-4.32297	1.44962	-2.98214	0.00286274	-0.745104	1.44811	-0.514534	0.606879
Wisdom PGS Included	PC8	-10.1736	2.26226	-4.49707	6.89329e-06	-11.7062	2.11907	-5.52421	3.31367e-08	-11.6932	2.13194	-5.48479	4.14425e-08	-9.94258	2.06716	-4.80977	1.51208e-06	-12.8677	2.11514	-6.08359	1.17721e-09	-12.9793	2.14585	-6.04853	1.46423e-09	-10.9666	2.14423	-5.11448	3.14885e-07
Wisdom PGS Included	PC9	2.17259	2.45278	0.885767	0.375744	0.648671	2.29819	0.282253	0.77775	1.24726	2.31044	0.539834	0.589312	0.260406	2.23943	0.116283	0.907429	-0.761164	2.2933	-0.331908	0.739959	0.842496	2.32663	0.36211	0.71727	0.523832	2.32388	0.225413	0.821658
Wisdom PGS Included	PC10	-1.60926	2.46519	-0.652794	0.51389	2.14732	2.30917	0.929913	0.352417	1.55111	2.32188	0.66804	0.504109	1.47792	2.25161	0.656386	0.511577	2.67274	2.30517	1.15945	0.246273	4.26663	2.33859	1.82445	0.068086	2.80894	2.33549	1.20272	0.229085
Wisdom PGS Included	ZSDI	-0.0573613	0.00230245	-24.9132	8.46325e-137	-0.0476326	0.00215723	-22.0804	6.46359e-108	-0.0603699	0.00216904	-27.8326	3.56819e-170	-0.0753066	0.00210323	-35.8052	6.4345e-280	-0.0599942	0.00215275	-27.8687	1.30597e-170	-0.0620725	0.00218431	-28.4175	2.66617e-177	-0.0423842	0.00218137	-19.4301	5.08772e-84

### Sheet: ST25 PheWAS
Supplementary Table 25. Top 10 phenome-wide association study associations with wisdom PGS. FDR significant associations are bolded.
Phecode	Group	Description	N Total	N Cases	N Controls	Beta	SE	OR	p	Bonferroni	FDR
938.2	dermatologic	Chronic dermatitis due to solar radiation	150851	6330	144521	0.0578	0.0130351	1.0595	9.18e-06	0.0147	0.0147
228	neoplasms	Hemangioma and lymphangioma, any site	148259	10057	138202	0.0406	0.0104958	1.0414	0.000111	0.177	0.0752
694.2	dermatologic	Other dyschromia	147753	13879	133874	0.0333	0.00906418	1.0339	0.000237	0.379	0.0752
938	dermatologic	Dermatitis due to solar radiation	150325	8121	142204	0.0424	0.0115781	1.0433	0.000253	0.404	0.0752
272	endocrine/metabolic	Disorders of lipoid metabolism	144926	69214	75712	-0.0225	0.00615351	0.9778	0.000263	0.42	0.0752
272.1	endocrine/metabolic	Hyperlipidemia	144910	68927	75983	-0.0223	0.00615119	0.9779	0.000282	0.451	0.0752
709.7	dermatologic	Unspecified diffuse connective tissue disease	155042	960	154082	0.1154	0.0325326	1.1223	0.000389	0.623	0.0808
290.12	mental disorders	Dementia with cerebral degenerations	155459	135	155324	0.3067	0.0867159	1.359	0.000404	0.647	0.0808
701	dermatologic	Other hypertrophic and atrophic conditions of skin	145151	13615	131536	0.0305	0.00911683	1.031	0.000818	1	0.145
772.2	symptoms	Spasm of muscle	150547	4885	145662	0.0485	0.0146052	1.0496	0.000909	1	0.145

### Sheet: ST26 Exploring the Mind
Supplementary Table 26. Associations between wisdom PGS with All of Us Exploring the Mind task performance.
Task	Measure	Main = Wisdom PGS + age + sex + PC1-10 + ZSDI						M1 = Wisdom PGS + age + sex + PC1-10 + ZSDI + Big 5 PGS						M2 = Wisdom PGS + age + sex + PC1-10 + ZSDI + NonCogEA PGS						M3 = Wisdom PGS + age + sex + PC1-10 + ZSDI + CogPer PGS
		Full R2	Wisdom PGS R2	Beta	SE	p	FDR p	Full R2	Wisdom PGS R2	Beta	SE	p	FDR p	Full R2	Wisdom PGS R2	Beta	SE	p	FDR p	Full R2	Wisdom PGS R2	Beta	SE	p	FDR p
Delay Discounting	log10(k) discounting rate	0.0077028	-6.54519e-05	-0.00139755	0.00818774	0.864471	0.864471	0.00886127	-6.70864e-05	0.000522952	0.00820101	0.949157	0.949157	0.0159593	-2.1316e-05	0.00675647	0.0081863	0.409193	0.656814	0.0143295	-5.97607e-05	-0.00267782	0.00816136	0.742834	0.742834
Guess the Emotion	Overall accuracy	0.095749	-4.63487e-05	0.00200614	0.00708608	0.777096	0.864471	0.0956313	-4.63605e-05	0.00201355	0.00710592	0.776903	0.949157	0.0958158	-4.17193e-05	0.00294999	0.00711279	0.678334	0.678334	0.0972317	-4.23406e-05	0.0028182	0.00708179	0.690672	0.742834
Flanker	Rate-correct interference	0.00941941	8.51362e-06	0.00887028	0.00837492	0.289551	0.864471	0.00933594	-3.80722e-06	0.00816402	0.00839575	0.330869	0.806441	0.0103533	-3.69568e-05	0.00577132	0.00841079	0.49261	0.656814	0.00936296	7.63641e-06	0.0088215	0.0083759	0.292267	0.742834
GradCPT	d-prime	0.130951	-3.32527e-05	-0.00507307	0.00767622	0.508699	0.864471	0.131705	-1.77765e-05	-0.00643208	0.00769472	0.403221	0.806441	0.131436	-7.78735e-06	-0.00717896	0.00770537	0.351516	0.656814	0.134076	-4.34599e-05	-0.00391741	0.00766402	0.609258	0.742834

### Sheet: ST27 EtM PGS R2
Supplementary Table 27. Comparison of R2 of cognitive task performance across models. PGS R2 calculated by subtracting null model R2 (i.e., model without wisdom PGS) from full model R2.
Model	Predictor	R2
		Delay Discounting	Emotion Recognition	Flanker	GradCPT
Main (Null)	Covariates	0.00776826	0.0957954	0.0094109	0.130985
Main (Full)	Wisdom PGS + Covariates	0.0077028	0.095749	0.00941941	0.130951
Main (PGS only)	Wisdom PGS	-6.54519e-05	-4.63487e-05	8.51362e-06	-3.32527e-05
M1 (Null)	Big 5 PGS + Covariates	0.00892836	0.0956777	0.00933974	0.131722
M1 (Full)	Wisdom + Big 5 PGS + Covariates	0.00886127	0.0956313	0.00933594	0.131705
M1 (PGS only)	Wisdom PGS	-6.70864e-05	-4.63605e-05	-3.80722e-06	-1.77765e-05
M2 (Null)	NonCogEA PGS + Covariates	0.0159807	0.0958576	0.0103903	0.131444
M2 (Full)	Wisdom + NonCogEA PGS + Covariates	0.0159593	0.0958158	0.0103533	0.131436
M2 (PGS only)	Wisdom PGS	-2.1316e-05	-4.17193e-05	-3.69568e-05	-7.78735e-06
M3 (Null)	CogPer PGS + Covariates	0.0143892	0.097274	0.00935532	0.134119
M3 (Full)	Wisdom + CogPer PGS + Covariates	0.0143295	0.0972317	0.00936296	0.134076
M3 (PGS only)	Wisdom PGS	-5.97607e-05	-4.23406e-05	7.63641e-06	-4.34599e-05

### Sheet: ST28 EtM Main AoU PGS
Supplementary Table 28. Regression analysis of cognitive task measures in All of Us participants, without or with wisdom PGS included as a variable.
Model	Variable	DelayDiscounting (N=14,733)				EmotionRecognition (N=17,960)				Flanker (N=14,185)				GradCPT (N=14,734)
		Beta	Std_Err	t	p	Beta	Std_Err	t	p	Beta	Std_Err	t	p	Beta	Std_Err	t	p
Wisdom PGS Null	Intercept	0.415433	0.189621	2.19087	0.0284771	0.651325	0.154264	4.22214	2.43189e-05	-0.500651	0.185893	-2.69323	0.00708474	1.48541	0.176894	8.39717	4.9871e-17
Wisdom PGS Null	Age	0.00328759	0.000562877	5.84068	5.3084e-09	-0.0161145	0.000481128	-33.4931	1.28048e-238	0.00378025	0.000582703	6.48744	9.02025e-11	-0.0247721	0.000534785	-46.3216	<5.000E-324
Wisdom PGS Null	Sex (female=1)	0.125817	0.0176783	7.11702	1.15381e-12	0.317264	0.0154004	20.6011	3.21148e-93	-0.141735	0.0179346	-7.90292	2.92441e-15	-0.0331056	0.0165341	-2.00226	0.0452746
Wisdom PGS Null	PC1	-5.37121	1.65211	-3.25111	0.00115212	0.943164	1.30746	0.721373	0.470689	2.99876	1.5972	1.87751	0.0604691	2.25946	1.52297	1.48359	0.13794
Wisdom PGS Null	PC2	-1.15552	1.07832	-1.07159	0.283923	0.884386	0.947888	0.933007	0.350829	0.537867	1.07688	0.49947	0.617456	-1.19982	1.06703	-1.12444	0.260843
Wisdom PGS Null	PC3	-9.50664	3.51787	-2.70239	0.00689222	-4.49896	3.01335	-1.49301	0.135452	5.05042	3.5571	1.41981	0.155684	9.18854	3.26264	2.81629	0.00486462
Wisdom PGS Null	PC4	1.48355	1.78492	0.831156	0.405899	-0.0441836	1.53609	-0.0287637	0.977053	-1.50083	1.80077	-0.833439	0.404611	-1.07571	1.68895	-0.636915	0.52419
Wisdom PGS Null	PC5	-4.51765	8.07342	-0.559571	0.57578	5.36005	6.78967	0.789442	0.429864	-8.19267	8.08431	-1.0134	0.310885	8.30626	7.53267	1.1027	0.270176
Wisdom PGS Null	PC6	9.95403	4.69925	2.11822	0.0341735	1.28696	4.00044	0.321705	0.74768	-3.07584	4.73509	-0.649585	0.515971	-6.9528	4.35826	-1.59532	0.110663
Wisdom PGS Null	PC7	13.1256	5.69295	2.30559	0.0211476	1.04418	4.85878	0.214907	0.829842	-5.92137	5.7444	-1.03081	0.302649	-10.4482	5.27042	-1.98243	0.0474501
Wisdom PGS Null	PC8	-13.5171	8.33237	-1.62224	0.104773	12.6208	7.15814	1.76314	0.0778937	1.22628	8.46938	0.144789	0.884879	19.3593	7.75073	2.49774	0.0125096
Wisdom PGS Null	PC9	5.83379	8.91702	0.654231	0.512973	-18.9142	7.70676	-2.45424	0.0141278	5.99598	9.10853	0.658282	0.510367	-6.20558	8.3535	-0.742872	0.457571
Wisdom PGS Null	PC10	-1.46227	8.94876	-0.163404	0.870202	8.55722	7.77678	1.10035	0.271192	-11.5363	9.09473	-1.26846	0.204655	10.5926	8.419	1.25817	0.208348
Wisdom PGS Null	ZSDI	0.0338448	0.00825315	4.10083	4.13886e-05	-0.00508097	0.007137	-0.711919	0.476524	-0.00655815	0.00841943	-0.778931	0.436034	-0.0389877	0.00771602	-5.05283	4.40534e-07
Wisdom PGS Included	Intercept	0.415957	0.189652	2.19327	0.0283038	0.650373	0.154305	4.21485	2.51161e-05	-0.504222	0.185922	-2.712	0.00669585	1.4877	0.176931	8.40835	4.53615e-17
Wisdom PGS Included	Wisdom PGS	-0.00139755	0.00818774	-0.170688	0.864471	0.00200614	0.00708608	0.28311	0.777096	0.00887028	0.00837492	1.05915	0.289551	-0.00507307	0.00767622	-0.660882	0.508699
Wisdom PGS Included	Age	0.00328827	0.00056291	5.84156	5.28051e-09	-0.0161163	0.000481186	-33.493	1.28616e-238	0.00377767	0.000582706	6.48298	9.29044e-11	-0.0247698	0.000534806	-46.3154	<5.000E-324
Wisdom PGS Included	Sex (female=1)	0.125813	0.0176789	7.11654	1.15783e-12	0.317274	0.0154008	20.6011	3.20885e-93	-0.141688	0.0179346	-7.90027	2.98683e-15	-0.0331724	0.0165347	-2.00623	0.0448505
Wisdom PGS Included	PC1	-5.3713	1.65217	-3.25106	0.00115235	0.943744	1.30749	0.721798	0.470428	2.99538	1.5972	1.87539	0.060759	2.2577	1.523	1.4824	0.138256
Wisdom PGS Included	PC2	-1.15975	1.07864	-1.07519	0.282307	0.891959	0.94829	0.940597	0.346924	0.57166	1.07734	0.53062	0.59569	-1.21764	1.0674	-1.14075	0.253991
Wisdom PGS Included	PC3	-9.50652	3.51798	-2.70226	0.00689483	-4.49852	3.01343	-1.49283	0.1355	5.05782	3.55709	1.4219	0.155078	9.19909	3.26274	2.81944	0.00481725
Wisdom PGS Included	PC4	1.48271	1.78498	0.830655	0.406182	-0.0423206	1.53614	-0.02755	0.978021	-1.50767	1.80077	-0.837234	0.402475	-1.07911	1.68899	-0.63891	0.522891
Wisdom PGS Included	PC5	-4.50778	8.07389	-0.558316	0.576637	5.34063	6.79019	0.786522	0.431572	-8.29283	8.08483	-1.02573	0.305038	8.33495	7.53294	1.10647	0.268542
Wisdom PGS Included	PC6	9.96475	4.69983	2.12024	0.0340026	1.27223	4.00088	0.317987	0.750498	-3.14579	4.73553	-0.664294	0.506513	-6.90585	4.35892	-1.5843	0.113146
Wisdom PGS Included	PC7	13.1328	5.69329	2.30672	0.0210844	1.03039	4.85914	0.212052	0.832069	-5.98374	5.74467	-1.04162	0.297608	-10.4088	5.27085	-1.97479	0.0483109
Wisdom PGS Included	PC8	-13.4772	8.33592	-1.61677	0.10595	12.5789	7.15985	1.75687	0.0789571	0.968881	8.47283	0.114351	0.908961	19.4749	7.75285	2.51196	0.0120169
Wisdom PGS Included	PC9	5.85667	8.91832	0.656701	0.511383	-18.9267	7.70709	-2.45575	0.0140686	5.91039	9.10885	0.648863	0.516438	-6.15361	8.35403	-0.736604	0.461375
Wisdom PGS Included	PC10	-1.48007	8.94966	-0.165377	0.868649	8.5514	7.77701	1.09957	0.271532	-11.4801	9.09485	-1.26226	0.206874	10.5285	8.41972	1.25046	0.211152
Wisdom PGS Included	ZSDI	0.033841	0.00825345	4.10022	4.14966e-05	-0.00507885	0.00713719	-0.711603	0.47672	-0.00655241	0.0084194	-0.778251	0.436434	-0.0389817	0.00771617	-5.05194	4.42572e-07

### Sheet: ST29 EtM M1 AoU PGS
Supplementary Table 29. Regression analysis of cognitive task measures in All of Us participants, without or with wisdom PGS included as a variable. PGS for Big Five traits also included in the model.
Model	Variable	DelayDiscounting (N=14,733)				EmotionRecognition (N=17,960)				Flanker (N=14,185)				GradCPT (N=14,734)
		Beta	Std_Err	t	p	Beta	Std_Err	t	p	Beta	Std_Err	t	p	Beta	Std_Err	t	p
Wisdom PGS Null	Intercept	0.444831	0.189814	2.34351	0.0191167	0.642293	0.154524	4.15659	3.24537e-05	-0.499617	0.186228	-2.68282	0.0073089	1.45509	0.177203	8.21143	2.36607e-16
Wisdom PGS Null	Neuroticism PGS	0.0212655	0.00837552	2.539	0.0111272	-0.00538972	0.00723758	-0.744686	0.456471	-0.012318	0.00857913	-1.43581	0.151078	-0.0111831	0.00783391	-1.42752	0.15345
Wisdom PGS Null	Openness PGS	-0.0314277	0.00828387	-3.79384	0.000148928	0.00666773	0.00718091	0.928536	0.353142	-0.00501331	0.00840159	-0.59671	0.550711	0.0197507	0.00777749	2.53948	0.0111121
Wisdom PGS Null	Extraversion PGS	-0.00485631	0.00828224	-0.586352	0.557648	-0.00729791	0.00717173	-1.01759	0.308884	0.00124686	0.00846578	0.147282	0.882911	-0.00892341	0.00772888	-1.15455	0.248292
Wisdom PGS Null	Agreeableness PGS	0.00472955	0.00833564	0.567389	0.570458	-0.00145235	0.00721468	-0.201305	0.840462	0.00830849	0.00847458	0.980402	0.326905	0.0143025	0.00778908	1.83623	0.066344
Wisdom PGS Null	Conscientiousness PGS	0.000472532	0.00823788	0.0573608	0.954259	-0.00437916	0.00714828	-0.612618	0.540137	0.00425184	0.00838224	0.507244	0.611992	0.0134405	0.00770443	1.74452	0.0810901
Wisdom PGS Null	Age	0.00333202	0.000562886	5.91954	3.30028e-09	-0.0161138	0.000481471	-33.4678	2.85369e-238	0.00376027	0.00058308	6.44899	1.16253e-10	-0.0248143	0.000534904	-46.3902	<5.000E-324
Wisdom PGS Null	Sex (female=1)	0.126216	0.0176696	7.14309	9.55403e-13	0.317017	0.0154045	20.5795	4.96428e-93	-0.141672	0.0179365	-7.89852	3.02908e-15	-0.0327061	0.0165304	-1.97855	0.0478859
Wisdom PGS Null	PC1	-5.38465	1.65264	-3.25822	0.00112367	0.926865	1.30914	0.707997	0.478956	2.99176	1.59925	1.87073	0.0614035	2.36275	1.52431	1.55004	0.121152
Wisdom PGS Null	PC2	-1.41605	1.08103	-1.30991	0.190247	0.983422	0.950659	1.03446	0.300934	0.590766	1.08052	0.546742	0.584565	-1.04091	1.06947	-0.973291	0.330424
Wisdom PGS Null	PC3	-9.43706	3.5167	-2.6835	0.00729373	-4.58053	3.01428	-1.51961	0.128627	5.0398	3.55861	1.41623	0.156731	9.15432	3.26188	2.80645	0.00501559
Wisdom PGS Null	PC4	1.58246	1.78633	0.885871	0.375702	-0.0530259	1.53784	-0.0344807	0.972494	-1.64957	1.80323	-0.914788	0.360319	-1.04684	1.69087	-0.619114	0.535851
Wisdom PGS Null	PC5	-5.01198	8.07076	-0.621004	0.534606	5.26353	6.79086	0.775091	0.438296	-8.07609	8.08609	-0.998764	0.317926	8.3964	7.53083	1.11494	0.264895
Wisdom PGS Null	PC6	9.64272	4.69888	2.05213	0.0401744	1.30104	4.00288	0.325025	0.745166	-3.14892	4.73802	-0.664606	0.506313	-6.47121	4.3589	-1.4846	0.137672
Wisdom PGS Null	PC7	12.8999	5.69137	2.26657	0.0234309	1.09306	4.86049	0.224888	0.822069	-5.96585	5.74666	-1.03814	0.299222	-9.88011	5.27033	-1.87467	0.0608582
Wisdom PGS Null	PC8	-14.3475	8.33134	-1.72211	0.085071	12.8846	7.16283	1.79882	0.0720643	1.05872	8.47339	0.124947	0.900568	19.9877	7.75144	2.57858	0.00993024
Wisdom PGS Null	PC9	6.14002	8.91327	0.688863	0.49092	-18.8859	7.70815	-2.45012	0.0142903	6.00004	9.11039	0.658593	0.510168	-6.30737	8.35032	-0.755345	0.450054
Wisdom PGS Null	PC10	-1.28645	8.9443	-0.143829	0.885637	8.58583	7.77762	1.10391	0.269645	-11.6076	9.0956	-1.27618	0.201913	10.2355	8.41604	1.21619	0.223931
Wisdom PGS Null	ZSDI	0.033977	0.00825032	4.11826	3.83821e-05	-0.00515923	0.00713895	-0.722688	0.469881	-0.00622815	0.00842225	-0.739488	0.459623	-0.0384529	0.00771492	-4.98423	6.29176e-07
Wisdom PGS Included	Intercept	0.444642	0.189844	2.34214	0.0191866	0.641375	0.154562	4.14962	3.34556e-05	-0.502772	0.186257	-2.69934	0.00695589	1.45789	0.177236	8.22568	2.10223e-16
Wisdom PGS Included	Wisdom PGS	0.000522952	0.00820101	0.0637668	0.949157	0.00201355	0.00710592	0.283362	0.776903	0.00816402	0.00839575	0.972398	0.330869	-0.00643208	0.00769472	-0.835907	0.403221
Wisdom PGS Included	Neuroticism PGS	0.0212865	0.00838228	2.53946	0.0111126	-0.00529986	0.00724471	-0.731549	0.464453	-0.011966	0.00858678	-1.39354	0.163479	-0.0114828	0.00784219	-1.46424	0.14315
Wisdom PGS Included	Openness PGS	-0.0314404	0.00828655	-3.79415	0.000148744	0.00661262	0.00718372	0.920501	0.357324	-0.0052118	0.00840408	-0.620151	0.535169	0.0198817	0.00777915	2.55577	0.0106054
Wisdom PGS Included	Extraversion PGS	-0.00487262	0.00828647	-0.588021	0.556527	-0.00737327	0.00717684	-1.02737	0.30426	0.00101656	0.00846911	0.120031	0.90446	-0.00867395	0.00773472	-1.12143	0.262123
Wisdom PGS Included	Agreeableness PGS	0.00472633	0.00833607	0.566974	0.570741	-0.00145879	0.0072149	-0.202191	0.839769	0.008238	0.0084749	0.972047	0.331044	0.014323	0.0077892	1.83883	0.0659599
Wisdom PGS Included	Conscientiousness PGS	0.000459946	0.00824053	0.0558151	0.95549	-0.00442811	0.00715055	-0.619269	0.535747	0.0040126	0.00838586	0.478496	0.632305	0.0136319	0.00770791	1.76856	0.0769881
Wisdom PGS Included	Age	0.00333184	0.000562913	5.91892	3.31264e-09	-0.0161153	0.000481514	-33.468	2.83717e-238	0.00375901	0.000583082	6.4468	1.17938e-10	-0.0248123	0.000534916	-46.3854	<5.000E-324
Wisdom PGS Included	Sex (female=1)	0.126217	0.0176702	7.14292	9.56549e-13	0.317029	0.015405	20.5797	4.94731e-93	-0.141621	0.0179367	-7.8956	3.10053e-15	-0.0327865	0.0165308	-1.98336	0.0473462
Wisdom PGS Included	PC1	-5.38462	1.65269	-3.25809	0.00112417	0.927472	1.30917	0.708441	0.47868	2.98856	1.59926	1.86872	0.0616827	2.3606	1.52433	1.54861	0.121496
Wisdom PGS Included	PC2	-1.41458	1.08132	-1.3082	0.190826	0.99048	0.951009	1.0415	0.297656	0.62003	1.08094	0.573602	0.566246	-1.06229	1.06979	-0.992987	0.320732
Wisdom PGS Included	PC3	-9.43719	3.51682	-2.68345	0.00729491	-4.58054	3.01436	-1.51957	0.128636	5.04533	3.55862	1.41778	0.156277	9.16988	3.26197	2.81115	0.00494299
Wisdom PGS Included	PC4	1.58295	1.78641	0.886109	0.375573	-0.0505584	1.53791	-0.0328748	0.973775	-1.65355	1.80323	-0.916992	0.359163	-1.05296	1.6909	-0.622719	0.533479
Wisdom PGS Included	PC5	-5.0163	8.07132	-0.621498	0.534282	5.24266	6.79144	0.771952	0.440153	-8.17649	8.08676	-1.0111	0.311988	8.44047	7.53109	1.12075	0.262412
Wisdom PGS Included	PC6	9.63846	4.69951	2.05095	0.0402896	1.28589	4.00334	0.321205	0.748059	-3.2149	4.73852	-0.678461	0.497491	-6.40895	4.35958	-1.47008	0.141561
Wisdom PGS Included	PC7	12.897	5.69174	2.26592	0.023471	1.0793	4.86086	0.222039	0.824286	-6.02383	5.74698	-1.04817	0.294577	-9.82838	5.27074	-1.8647	0.0622428
Wisdom PGS Included	PC8	-14.3627	8.33503	-1.72317	0.0848791	12.8422	7.16458	1.79245	0.0730772	0.820285	8.47695	0.0967665	0.922913	20.1369	7.75357	2.59711	0.00941059
Wisdom PGS Included	PC9	6.13197	8.91447	0.687867	0.491547	-18.8968	7.70845	-2.45144	0.0142382	5.92618	9.11073	0.650462	0.515404	-6.24525	8.35073	-0.747869	0.454551
Wisdom PGS Included	PC10	-1.27963	8.94525	-0.143051	0.886252	8.57932	7.77786	1.10304	0.270022	-11.5515	9.0958	-1.26998	0.204114	10.1503	8.41675	1.20596	0.227851
Wisdom PGS Included	ZSDI	0.0339781	0.00825061	4.11825	3.83853e-05	-0.00515897	0.00713913	-0.722633	0.469915	-0.00623066	0.00842227	-0.739784	0.459443	-0.0384386	0.00771501	-4.98231	6.35433e-07

### Sheet: ST30 EtM M2 AoU PGS
Supplementary Table 30. Regression analysis of cognitive task measures in All of Us participants, without or with wisdom PGS included as a variable. PGS for NonCogEA also included in the model.
Model	Variable	DelayDiscounting (N=14,733)				EmotionRecognition (N=17,960)				Flanker (N=14,185)				GradCPT (N=14,734)
		Beta	Std_Err	t	p	Beta	Std_Err	t	p	Beta	Std_Err	t	p	Beta	Std_Err	t	p
Wisdom PGS Null	Intercept	0.403413	0.188837	2.1363	0.0326717	0.650067	0.154261	4.21406	2.52044e-05	-0.492398	0.185813	-2.64997	0.00805888	1.48954	0.176853	8.42246	4.02389e-17
Wisdom PGS Null	NonCogEA PGS	-0.0961181	0.00863718	-11.1284	1.18731e-28	-0.0111779	0.00747884	-1.49461	0.135035	0.0342269	0.00883013	3.87615	0.000106602	0.0241609	0.00815158	2.96396	0.00304199
Wisdom PGS Null	Age	0.00369819	0.000561756	6.58326	4.75813e-11	-0.0160706	0.000482008	-33.3409	1.54547e-236	0.00363655	0.000583594	6.23131	4.75653e-10	-0.0248578	0.000535424	-46.4263	<5.000E-324
Wisdom PGS Null	Sex (female=1)	0.121948	0.0176084	6.92554	4.52319e-12	0.31697	0.0154011	20.581	4.81268e-93	-0.140024	0.0179311	-7.80897	6.16877e-15	-0.0320711	0.0165334	-1.93977	0.0524263
Wisdom PGS Null	PC1	-4.89972	1.64581	-2.97709	0.0029147	0.998402	1.30793	0.763343	0.445269	2.77507	1.59745	1.73718	0.082377	2.13735	1.52313	1.40327	0.160559
Wisdom PGS Null	PC2	-1.21728	1.07387	-1.13355	0.257002	0.874351	0.947879	0.922429	0.356317	0.56373	1.07636	0.523736	0.60047	-1.19629	1.06675	-1.12143	0.262123
Wisdom PGS Null	PC3	-8.70628	3.50402	-2.48466	0.0129787	-4.40128	3.01395	-1.4603	0.144225	4.84609	3.55573	1.3629	0.172937	9.01056	3.26233	2.762	0.00575194
Wisdom PGS Null	PC4	0.690239	1.77894	0.388005	0.698018	-0.126955	1.53703	-0.0825974	0.934173	-1.23955	1.80114	-0.688202	0.491337	-0.898571	1.68956	-0.531838	0.594846
Wisdom PGS Null	PC5	-5.79529	8.04076	-0.720739	0.471082	5.22291	6.79005	0.769201	0.441784	-7.54897	8.08202	-0.934045	0.350297	8.66362	7.53164	1.1503	0.250041
Wisdom PGS Null	PC6	7.25844	4.68603	1.54895	0.121414	0.984722	4.00541	0.245848	0.805803	-2.1043	4.73938	-0.444003	0.657047	-6.24963	4.36356	-1.43223	0.152099
Wisdom PGS Null	PC7	11.0274	5.67247	1.94403	0.051911	0.813905	4.86105	0.167434	0.867031	-5.1413	5.74508	-0.894906	0.370853	-9.8577	5.27279	-1.86954	0.0615672
Wisdom PGS Null	PC8	-15.0572	8.29897	-1.81435	0.0696443	12.5053	7.15831	1.74696	0.0806608	1.56257	8.46564	0.184578	0.853563	19.5458	7.74894	2.52238	0.0116667
Wisdom PGS Null	PC9	6.08917	8.88007	0.685711	0.492906	-18.935	7.70651	-2.45701	0.0140192	6.00296	9.10403	0.659374	0.509666	-6.21776	8.35129	-0.744526	0.45657
Wisdom PGS Null	PC10	-1.88918	8.91173	-0.211988	0.83212	8.55224	7.77652	1.09975	0.271455	-11.5396	9.09024	-1.26945	0.204301	10.7126	8.41687	1.27276	0.203125
Wisdom PGS Null	ZSDI	0.0320771	0.00822046	3.9021	9.57862e-05	-0.00532419	0.00713861	-0.74583	0.45578	-0.00565263	0.00841851	-0.671452	0.501944	-0.0385296	0.00771553	-4.99377	5.98891e-07
Wisdom PGS Included	Intercept	0.400804	0.188866	2.12216	0.0338409	0.648636	0.154303	4.20364	2.63928e-05	-0.494865	0.185851	-2.66269	0.00776057	1.4929	0.17689	8.43967	3.47601e-17
Wisdom PGS Included	Wisdom PGS	0.00675647	0.0081863	0.825338	0.409193	0.00294999	0.00711279	0.414744	0.678334	0.00577132	0.00841079	0.686181	0.49261	-0.00717896	0.00770537	-0.931683	0.351516
Wisdom PGS Included	NonCogEA PGS	-0.096757	0.0086719	-11.1575	8.58394e-29	-0.0114489	0.00750749	-1.52499	0.127278	0.0336352	0.00887229	3.79104	0.000150643	0.0248474	0.00818486	3.03578	0.00240331
Wisdom PGS Included	Age	0.00369759	0.000561762	6.58213	4.7946e-11	-0.0160722	0.000482036	-33.3424	1.47422e-236	0.00363736	0.000583606	6.23255	4.7189e-10	-0.0248569	0.000535427	-46.4245	<5.000E-324
Wisdom PGS Included	Sex (female=1)	0.121942	0.0176086	6.92516	4.5353e-12	0.316977	0.0154015	20.581	4.81624e-93	-0.140022	0.0179315	-7.80875	6.1796e-15	-0.0321361	0.0165336	-1.94368	0.0519529
Wisdom PGS Included	PC1	-4.89618	1.64583	-2.9749	0.00293565	1.00059	1.30797	0.764996	0.444284	2.77673	1.59749	1.73819	0.0821991	2.13138	1.52315	1.39933	0.161736
Wisdom PGS Included	PC2	-1.19724	1.07415	-1.11459	0.265043	0.885244	0.948265	0.93354	0.350554	0.58527	1.07684	0.543506	0.58679	-1.2214	1.0671	-1.1446	0.252393
Wisdom PGS Included	PC3	-8.70158	3.50406	-2.48328	0.0130287	-4.39827	3.01403	-1.45926	0.14451	4.85444	3.55582	1.36521	0.172209	9.02043	3.26236	2.765	0.00569939
Wisdom PGS Included	PC4	0.689026	1.77896	0.387319	0.698526	-0.126222	1.53707	-0.0821184	0.934553	-1.24851	1.80122	-0.693148	0.488228	-0.898344	1.68956	-0.531701	0.594941
Wisdom PGS Included	PC5	-5.8515	8.04113	-0.727696	0.466812	5.19103	6.79064	0.764439	0.444616	-7.62526	8.08294	-0.943378	0.345504	8.71436	7.53187	1.157	0.247292
Wisdom PGS Included	PC6	7.18869	4.68684	1.5338	0.1251	0.955732	4.00611	0.238569	0.811443	-2.1666	4.74034	-0.457056	0.647638	-6.16322	4.36457	-1.4121	0.157941
Wisdom PGS Included	PC7	10.9785	5.67284	1.93528	0.0529756	0.788041	4.86156	0.162096	0.871232	-5.19537	5.74573	-0.904215	0.365897	-9.78517	5.27339	-1.85558	0.0635339
Wisdom PGS Included	PC8	-15.2603	8.3027	-1.83799	0.0660837	12.4409	7.16016	1.73752	0.0823126	1.38928	8.46956	0.164032	0.869708	19.7146	7.75109	2.54346	0.0109862
Wisdom PGS Included	PC9	5.98024	8.88115	0.673363	0.500727	-18.9538	7.70682	-2.45935	0.0139281	5.94715	9.10456	0.653206	0.513634	-6.14456	8.3517	-0.735726	0.461909
Wisdom PGS Included	PC10	-1.80595	8.9124	-0.202633	0.839425	8.54356	7.77673	1.09861	0.271954	-11.503	9.09056	-1.26538	0.205756	10.6254	8.41743	1.26231	0.206859
Wisdom PGS Included	ZSDI	0.0320834	0.00822056	3.90283	9.5498e-05	-0.00532697	0.00713878	-0.746201	0.455556	-0.00566454	0.00841869	-0.672853	0.501052	-0.038508	0.0077156	-4.99093	6.07749e-07

### Sheet: ST31 EtM M3 AoU PGS
Supplementary Table 31. Regression analysis of cognitive task measures in All of Us participants, without or with wisdom PGS included as a variable. PGS for CogPer also included in the model.
Model	Variable	DelayDiscounting (N=14,733)				EmotionRecognition (N=17,960)				Flanker (N=14,185)				GradCPT (N=14,734)
		Beta	Std_Err	t	p	Beta	Std_Err	t	p	Beta	Std_Err	t	p	Beta	Std_Err	t	p
Wisdom PGS Null	Intercept	0.408649	0.188988	2.1623	0.0306111	0.661861	0.15415	4.29362	1.76709e-05	-0.50142	0.185906	-2.69718	0.00700128	1.49356	0.176578	8.45833	2.96508e-17
Wisdom PGS Null	CogPer PGS	-0.0827675	0.00828185	-9.99384	1.92627e-23	0.0396923	0.00719964	5.5131	3.57433e-08	-0.00382713	0.00845263	-0.452774	0.650719	0.0570121	0.00773746	7.36833	1.81965e-13
Wisdom PGS Null	Age	0.0033988	0.000561106	6.05733	1.41773e-09	-0.0161862	0.000480911	-33.6573	7.11287e-241	0.00378761	0.000582946	6.49736	8.44721e-11	-0.024883	0.000534031	-46.5946	<5.000E-324
Wisdom PGS Null	Sex (female=1)	0.123283	0.017621	6.99637	2.74012e-12	0.318755	0.0153902	20.7116	3.43581e-94	-0.141851	0.0179369	-7.90834	2.80031e-15	-0.0310122	0.0165067	-1.87876	0.0602967
Wisdom PGS Null	PC1	-5.26464	1.64663	-3.19723	0.00139049	0.903645	1.30641	0.691703	0.489133	3.00523	1.59731	1.88143	0.0599336	2.22238	1.52023	1.46187	0.143798
Wisdom PGS Null	PC2	-1.13741	1.07472	-1.05833	0.289921	0.836749	0.947152	0.883437	0.377012	0.537255	1.07691	0.498887	0.617866	-1.21474	1.06511	-1.14049	0.254102
Wisdom PGS Null	PC3	-9.43002	3.50612	-2.68959	0.00716207	-4.59202	3.01093	-1.52512	0.127248	5.06442	3.55733	1.42365	0.154568	9.00305	3.25685	2.76434	0.00571083
Wisdom PGS Null	PC4	1.59901	1.77899	0.898833	0.368757	-0.138811	1.53493	-0.0904352	0.927942	-1.49065	1.80096	-0.827696	0.407857	-1.22331	1.68602	-0.725562	0.468119
Wisdom PGS Null	PC5	-4.78607	8.04648	-0.594803	0.551984	5.30926	6.78412	0.782601	0.433872	-8.21862	8.08474	-1.01656	0.309381	8.42963	7.51909	1.1211	0.262264
Wisdom PGS Null	PC6	9.92973	4.68355	2.12013	0.0340118	1.28977	3.99716	0.32267	0.746949	-3.07186	4.73523	-0.648725	0.516527	-6.96314	4.35039	-1.60058	0.109492
Wisdom PGS Null	PC7	13.0642	5.67392	2.30249	0.0213213	1.00513	4.85481	0.207038	0.835982	-5.91958	5.74456	-1.03047	0.302808	-10.4596	5.2609	-1.98818	0.0468104
Wisdom PGS Null	PC8	-12.4765	8.30517	-1.50226	0.133053	12.3115	7.1525	1.72129	0.0852159	1.2768	8.47035	0.150737	0.880185	18.6185	7.73739	2.4063	0.0161274
Wisdom PGS Null	PC9	5.09462	8.88753	0.573232	0.566496	-18.659	7.7006	-2.42306	0.0154001	5.97072	9.10896	0.655478	0.512171	-5.61189	8.33881	-0.672985	0.500968
Wisdom PGS Null	PC10	-2.61309	8.9196	-0.292961	0.769556	8.89322	7.77066	1.14446	0.252448	-11.6142	9.09662	-1.27676	0.201707	11.21	8.40422	1.33386	0.182272
Wisdom PGS Null	ZSDI	0.0334889	0.00822565	4.07128	4.70004e-05	-0.00482217	0.00713132	-0.676196	0.498925	-0.00655731	0.00841967	-0.778808	0.436106	-0.038999	0.00770209	-5.06343	4.16753e-07
Wisdom PGS Included	Intercept	0.409648	0.189018	2.16724	0.0302327	0.660539	0.154189	4.28395	1.84562e-05	-0.504948	0.185935	-2.71572	0.00662113	1.49531	0.176616	8.46647	2.7661e-17
Wisdom PGS Included	Wisdom PGS	-0.00267782	0.00816136	-0.32811	0.742834	0.0028182	0.00708179	0.39795	0.690672	0.0088215	0.0083759	1.0532	0.292267	-0.00391741	0.00766402	-0.511144	0.609258
Wisdom PGS Included	CogPer PGS	-0.0828101	0.00828312	-9.99745	1.85772e-23	0.0397519	0.00720137	5.52005	3.43607e-08	-0.00370895	0.00845334	-0.438756	0.660845	0.0569311	0.00773928	7.35611	1.99335e-13
Wisdom PGS Included	Age	0.00340018	0.000561139	6.05942	1.39941e-09	-0.0161889	0.000480971	-33.6588	6.79569e-241	0.00378481	0.00058295	6.49252	8.72234e-11	-0.024881	0.000534058	-46.5886	<5.000E-324
Wisdom PGS Included	Sex (female=1)	0.123274	0.0176216	6.99562	2.75485e-12	0.31877	0.0153906	20.7121	3.40368e-94	-0.1418	0.0179369	-7.90551	2.8645e-15	-0.0310667	0.0165075	-1.88198	0.0598587
Wisdom PGS Included	PC1	-5.26475	1.64668	-3.1972	0.00139064	0.904402	1.30644	0.692265	0.48878	3.00167	1.59731	1.87921	0.0602369	2.22107	1.52027	1.46097	0.144045
Wisdom PGS Included	PC2	-1.14551	1.07504	-1.06555	0.286643	0.847316	0.947547	0.894221	0.371216	0.570881	1.07738	0.529881	0.596203	-1.22848	1.06548	-1.15299	0.248934
Wisdom PGS Included	PC3	-9.42973	3.50623	-2.68943	0.00716557	-4.59155	3.011	-1.52492	0.127296	5.07135	3.55733	1.42561	0.154004	9.01145	3.25697	2.76682	0.00566765
Wisdom PGS Included	PC4	1.59746	1.77905	0.897931	0.369237	-0.136336	1.53498	-0.0888198	0.929226	-1.49776	1.80096	-0.831644	0.405624	-1.22572	1.68606	-0.726972	0.467255
Wisdom PGS Included	PC5	-4.7673	8.04693	-0.592437	0.553567	5.2819	6.78463	0.77851	0.436278	-8.31742	8.08526	-1.02871	0.303632	8.45161	7.5194	1.12397	0.261042
Wisdom PGS Included	PC6	9.95026	4.68411	2.12426	0.0336651	1.26907	3.9976	0.31746	0.750899	-3.14154	4.73567	-0.663378	0.507099	-6.92687	4.35108	-1.59199	0.111409
Wisdom PGS Included	PC7	13.078	5.67425	2.3048	0.0211917	0.985697	4.85517	0.20302	0.839121	-5.98167	5.74484	-1.04122	0.297789	-10.4292	5.26137	-1.98222	0.0474736
Wisdom PGS Included	PC8	-12.3995	8.30874	-1.49235	0.135629	12.2522	7.15422	1.71258	0.0868063	1.01926	8.47385	0.120283	0.904261	18.7087	7.7396	2.41727	0.0156494
Wisdom PGS Included	PC9	5.13808	8.88879	0.578041	0.563246	-18.6761	7.7009	-2.42519	0.0153102	5.88638	9.10927	0.646197	0.518163	-5.5726	8.33937	-0.668228	0.503998
Wisdom PGS Included	PC10	-2.6478	8.92049	-0.296822	0.766607	8.88555	7.77087	1.14344	0.252869	-11.5559	9.09675	-1.27034	0.203985	11.1597	8.40501	1.32774	0.184285
Wisdom PGS Included	ZSDI	0.0334815	0.00822593	4.07024	4.72092e-05	-0.0048188	0.00713149	-0.675707	0.499235	-0.00655162	0.00841964	-0.778135	0.436502	-0.0389943	0.00770229	-5.06269	4.18368e-07
